# Prevalence of Late-Stage Parkinson’s Disease in the US Health Care System: Insights from TriNetX

**DOI:** 10.1101/2024.01.29.24301955

**Authors:** Sol De Jesus, Annika Daya, Liba Blumberger, Mechelle M. Lewis, Doug Leslie, Samer D. Tabbal, Rachel Dokholyan, Amanda M. Snyder, Richard B. Mailman, Xuemei Huang

**Affiliations:** Departments of Neurology, Pennsylvania State University-Milton S. Hershey Medical Center, Hershey, PA, USA; Public Health Science, Pennsylvania State University-Milton S. Hershey Medical Center, Hershey, PA, USA; Pharmacology, Pennsylvania State University-Milton S. Hershey Medical Center, Hershey, PA, USA; Radiology, Pennsylvania State University-Milton S. Hershey Medical Center, Hershey, PA, USA; Neurosurgery, Pennsylvania State University-Milton S. Hershey Medical Center, Hershey, PA, USA; Translational Brain Research Center, Pennsylvania State University-Milton S. Hershey Medical Center, Hershey, PA, USA; Department of Kinesiology, Penn State University, University Park, PA 16802 USA

**Author notes:** These authors contributed equally (Sol De Jesus, Annika Daya, Liba Blumberger). **<u>Corresponding Authors</u>** Sol De Jesus, MD, Department of Neurology, Penn State-Hershey Medical Center, Hershey, PD 17033-0850, Xuemei Huang, M.D., Ph.D., Department of Neurology, Penn State University, H037, 500 University Drive, Hershey, PA 17033-0850.

**Keywords:** Parkinson’s disease, late-stage Parkinson’s disease, health care burden, palliative care

## Abstract

**Background:** Patients in late-stage Parkinson’s disease (PD_LS_) are caregiver dependent, have low quality of life, and higher health care costs.

**Objective:** To estimate the prevalence of PD_LS_ patients in the current United States (US) health care system.

**Methods:** We downloaded the 2010-2022 data from the TriNetX Diamond claims network that consists of 92 USA health care sites. PD was identified using standard diagnosis codes, and PD_LS_ was identified by the usage of wheelchair dependence, personal care assistance and/or presence of diagnoses of dementia. Age of PD_LS_ identification, and survival information are obtained and stratified by demographic and the disability subgroups.

**Results:** We identified 1,031,377 PD patients in the TriNetX database. Of these, 18.8% fit our definition of PD_LS_ (n=194,297), and 10.2% met two or more late-stage criteria. Among all PD_LS_, the mean age of PD_LS_ identification was 78.1 (±7.7), and 49% were already reported as deceased. PD_LS_ patients were predominantly male (58.5%), with similar distribution across PD_LS_ subgroups. The majority did not have race (71%) or ethnicity (69%) information, but for the available information, >90% (n=53,162) were white, 8.2% (n=5,121) Hispanic/Latino, 7.8% (n=4,557) black, and <0.01% (n=408) Asian. Of the PD_LS_ cohort, 71.6% identified with dementia, 12.9% had personal care assistance, and 4.8% were wheelchair bound.

**Conclusions:** Late-stage patients are a significant part of PD landscape in the current US healthcare system, and largely missed by traditional motor-based disability staging. It is imperative to include this population as a clinical, social, and research priority.

## Supplement 2: Drug Codes searched for "Prevalence of Late-Stage Parkinson’s Disease in the US Health Care System: Insights from TriNetX"

### Sheet: PD (drugs)
	Supplementary Data 2: National Drug Codes used in medication search (DeJesus et al., Movement Disorders 2024)
Relevant=1	PRODUCTID	PRODUCTNDC	PROPRIETARYNAME	NONPROPRIETARYNAME	LISTING_RECORD_CERTIFIED_THROUGH
1	46708-246_db464488-fe29-445d-b8c1-b93554371798	46708-246	amantadine	amantadine	20241231
1	46708-586_1ca812f6-6983-4d9a-b08e-a8f7e50054b8	46708-586	Amantadine	Amantadine	20241231
1	60687-422_fa41e1f6-c168-ede8-e053-6294a90afdda	60687-422	Amantadine	Amantadine	20241231
1	62332-246_81701dc2-0120-4139-afce-9648432800df	62332-246	amantadine	amantadine	20241231
1	62332-586_a031f12f-f832-4e10-a789-1a220a3ceabe	62332-586	Amantadine	Amantadine	20241231
1	70482-075_10e4bbe2-a48e-ff16-e063-6294a90a56a1	70482-075	OSMOLEX ER	amantadine	20251231
1	70482-076_10e4bbe2-a48e-ff16-e063-6294a90a56a1	70482-076	OSMOLEX ER	amantadine	20251231
1	70482-085_10e40f95-90fd-a612-e063-6294a90a55b9	70482-085	GOCOVRI	AMANTADINE	20251231
1	70482-170_10e40f95-90fd-a612-e063-6294a90a55b9	70482-170	GOCOVRI	AMANTADINE	20251231
1	72189-412_f6001d44-e57a-9267-e053-2a95a90aace2	72189-412	Amantadine HCL	Amantadine HCL	20241231
1	72189-535_12894d87-0c1f-831b-e063-6294a90af11d	72189-535	Amantadine HCL	Amantadine HCL	20251231
1	0121-0646_0bb9609d-2d23-44e8-9134-03515a2f00a9	0121-0646	AMANTADINE HYDROCHLORIDE	AMANTADINE HYDROCHLORIDE	20241231
1	0591-4920_70f2de3a-c242-4fb9-8441-a4c414eb1738	0591-4920	Amantadine Hydrochloride	Amantadine Hydrochloride	20251231
1	0615-8263_5d7866ea-8cc7-4208-87d7-95e7b72c5a1b	0615-8263	Amantadine Hydrochloride	Amantadine Hydrochloride	20241231
1	0832-0111_a797175b-354e-477c-8bc0-345b5dd2bb2a	0832-0111	Amantadine Hydrochloride	amantadine hydrochloride	20241231
1	0832-1015_41d066f0-524f-40a2-a154-bda550a8f41c	0832-1015	Amantadine Hydrochloride	amantadine hydrochloride	20241231
1	0904-7042_2a4bc60c-feef-49e4-9619-577cbb398287	0904-7042	Amantadine Hydrochloride	Amantadine Hydrochloride	20241231
1	10135-692_08146f72-6a96-c85d-e063-6394a90a8cfb	10135-692	Amantadine Hydrochloride	Amantadine Hydrochloride	20241231
1	10135-693_08146f72-6a96-c85d-e063-6394a90a8cfb	10135-693	Amantadine Hydrochloride	Amantadine Hydrochloride	20241231
1	16571-834_f635d795-9844-4e8d-9beb-8e4d31ad3d78	16571-834	Amantadine Hydrochloride	Amantadine Hydrochloride	20241231
1	23155-362_fde42fdf-13e9-4328-93da-bb44f1860861	23155-362	Amantadine Hydrochloride	Amantadine Hydrochloride	20241231
1	39328-530_6460efaa-d942-4481-953e-16db0ddbda30	39328-530	Amantadine Hydrochloride	amantadine hydrochloride	20241231
1	42291-125_ec18f623-779a-3c3b-e053-2a95a90a4cb1	42291-125	Amantadine HCl	AMANTADINE HYDROCHLORIDE	20241231
1	42543-493_aad88d8a-234e-425b-9910-6cc98e0dca64	42543-493	Amantadine Hydrochloride	Amantadine Hydrochloride	20241231
1	42543-497_2af4babe-35db-41e6-abc8-514e10fa96e0	42543-497	Amantadine Hydrochloride	Amantadine Hydrochloride	20241231
1	42799-118_bac5026a-a519-4abc-8041-2f4eb18ea9a1	42799-118	Amantadine Hydrochloride	Amantadine Hydrochloride	20241231
1	42806-716_acbbbee6-9f36-468f-8c0c-4f39b2071dbd	42806-716	amantadine hydrochloride	amantadine hydrochloride	20251231
1	50268-069_d5cbebf4-afde-508e-e053-2995a90a5ada	50268-069	Amantadine HCl	AMANTADINE HYDROCHLORIDE	20241231
1	53002-3750_508d0a0d-ef37-4c65-8538-033f5bf09712	53002-3750	Amantadine Hydrochloride	Amantadine Hydrochloride	20241231
1	55154-9444_dd28d1ce-03ad-455a-9f7a-1a86dc039b4d	55154-9444	AMANTADINE HYDROCHLORIDE	AMANTADINE HYDROCHLORIDE	20241231
1	60687-797_11e80915-df52-1580-e063-6394a90a67b1	60687-797	Amantadine Hydrochloride	Amantadine Hydrochloride	20251231
1	62135-010_f1d7a3eb-c7dd-9b20-e053-2995a90a5f72	62135-010	Amantadine Hydrochloride	Amantadine Hydrochloride	20241231
1	62135-609_ff0b9a2b-69bb-f802-e053-6294a90a080e	62135-609	Amantadine Hydrochloride	Amantadine Hydrochloride	20241231
1	64380-862_cd49441d-853e-4400-90bb-8e9e81d96b9f	64380-862	Amantadine Hydrochloride	Amantadine Hydrochloride	20241231
1	65841-835_dd50959a-9924-4988-b09f-c27322a53752	65841-835	amantadine hydrochloride	amantadine hydrochloride	20241231
1	68382-512_0c36333f-c50c-419a-8cd4-289e4684f4b5	68382-512	amantadine hydrochloride	amantadine hydrochloride	20241231
1	69452-142_0d5f496b-ece9-b416-e063-6294a90a781c	69452-142	Amantadine HCl	AMANTADINE HYDROCHLORIDE	20241231
1	70518-3381_0e882546-9f5e-01eb-e063-6294a90a7fce	70518-3381	Amantadine Hydrochloride	amantadine hydrochloride	20251231
1	71205-223_600e1f99-3fda-4a12-8041-a4fc6dbced4e	71205-223	Amantadine Hydrochloride	Amantadine Hydrochloride	20241231
1	71205-702_743d1b73-f47e-4bbf-bb52-45b1e7f17308	71205-702	amantadine hydrochloride	amantadine hydrochloride	20241231
1	71335-0469_838acd27-8323-4fe6-ab41-efe5a5dcf0cf	71335-0469	amantadine hydrochloride	amantadine hydrochloride	20241231
1	71335-9618_58150c54-77d2-4807-8c8c-be5220310c97	71335-9618	Amantadine Hydrochloride	Amantadine Hydrochloride	20241231
1	72888-033_d124ff30-7360-4446-e053-2995a90af5ff	72888-033	Amantadine Hydrochloride	Amantadine Hydrochloride	20241231
1	73152-076_f76bf2f7-1753-7656-e053-6394a90a8d22	73152-076	Amantadine Hydrochloride	Amantadine Hydrochloride	20241231
1	27505-004_0cf4a4b6-9e6b-dc85-e063-6394a90a2762	27505-004	APOKYN	APOMORPHINE HYDROCHLORIDE	20241231
1	52817-720_2fbd7414-f94f-4e18-8d0e-3ae69a5449f7	52817-720	apomorphine hydrocloride	APOMORPHINE HYDROCHLORIDE	20241231
1	0378-7096_caaa8c54-ee5c-47a9-8455-1f49fab45143	0378-7096	Bromocriptine Mesylate	bromocriptine mesylate	20241231
1	0574-0106_fcaf4b62-a6de-4ffc-ac2b-1cc275efc130	0574-0106	Bromocriptine mesylate	Bromocriptine mesylate	20241231
1	0781-5325_0c6db595-a065-4b99-b41c-aefa062e3611	0781-5325	Bromocriptine mesylate	Bromocriptine mesylate	20251231
1	30698-201_6dfbba03-14f3-496d-abe3-ffd7b4c4984d	30698-201	Parlodel	bromocriptine mesylate	20241231
1	30698-202_6dfbba03-14f3-496d-abe3-ffd7b4c4984d	30698-202	Parlodel	bromocriptine mesylate	20241231
1	60687-286_025791f3-b49b-0a07-e063-6294a90a15cf	60687-286	Bromocriptine Mesylate	Bromocriptine Mesylate
1	65841-654_7e314671-fe6e-4ad9-b25a-f6fe1ca2109f	65841-654	Bromocriptine mesylate	Bromocriptine mesylate	20241231
1	68012-258_24cac959-31c4-4313-8824-5fff07d343ba	68012-258	CYCLOSET	bromocriptine mesylate	20241231
1	68382-110_b9165827-6509-4d3c-813a-547929b720da	68382-110	Bromocriptine mesylate	Bromocriptine mesylate	20241231
1	16714-067_65000b5a-3d2e-4228-8757-cca85e663c80	16714-067	Carbidopa	Carbidopa	20241231
1	25010-711_7f4ee67e-645e-4fdd-811a-2dc169653684	25010-711	Lodosyn	carbidopa	20241231
1	40032-980_79b1eb69-36b1-41ca-8ecd-a90bcc361ac7	40032-980	Carbidopa	Carbidopa	20241231
1	42799-123_56333c02-3c9c-4914-908b-460824178458	42799-123	Carbidopa	Carbidopa	20241231
1	43386-980_13400de7-964e-4752-836d-6d87e466b84b	43386-980	Carbidopa	Carbidopa	20251231
1	59651-146_b5de1a51-8312-467a-9522-2e6a4046266d	59651-146	Carbidopa	Carbidopa	20241231
1	70710-1221_3abe5c9f-1e44-4fe7-b5d1-70f66f2bcfe1	70710-1221	CARBIDOPA	CARBIDOPA	20241231
1	70771-1355_1e51c5e1-8573-4599-90e7-5d9a4a7f3d40	70771-1355	CARBIDOPA	CARBIDOPA	20241231
1	0074-3012_6e98ea6e-244d-4901-9189-a04dd334d872	0074-3012	Duopa	Carbidopa and Levodopa	20241231
1	0093-9701_db4c9cc5-cd8c-4364-97c7-af98acc6fd6c	0093-9701	Carbidopa and levodopa	Carbidopa and levodopa	20251231
1	0093-9702_db4c9cc5-cd8c-4364-97c7-af98acc6fd6c	0093-9702	Carbidopa and levodopa	Carbidopa and levodopa	20251231
1	0093-9703_db4c9cc5-cd8c-4364-97c7-af98acc6fd6c	0093-9703	Carbidopa and levodopa	Carbidopa and levodopa	20251231
1	0228-2538_ab1f961b-0867-4b8b-9d7d-047c5192d916	0228-2538	Carbidopa and levodopa	Carbidopa and levodopa
1	0228-2539_ab1f961b-0867-4b8b-9d7d-047c5192d916	0228-2539	Carbidopa and levodopa	Carbidopa and levodopa
1	0228-2540_ab1f961b-0867-4b8b-9d7d-047c5192d916	0228-2540	Carbidopa and levodopa	Carbidopa and levodopa
1	0378-0078_26fe1be4-3d62-438c-a3d3-21999097cbae	0378-0078	Carbidopa and Levodopa	carbidopa and levodopa	20241231
1	0378-0085_26fe1be4-3d62-438c-a3d3-21999097cbae	0378-0085	Carbidopa and Levodopa	carbidopa and levodopa	20241231
1	0378-0088_040cbae3-06af-4478-b9fb-73562828fc3c	0378-0088	Carbidopa and Levodopa	carbidopa and levodopa	20241231
1	0378-0094_040cbae3-06af-4478-b9fb-73562828fc3c	0378-0094	Carbidopa and Levodopa	carbidopa and levodopa	20241231
1	0378-1133_26fe1be4-3d62-438c-a3d3-21999097cbae	0378-1133	Carbidopa and Levodopa	carbidopa and levodopa	20241231
1	0615-8180_c0148274-b49f-4b30-8035-5397b6abe26f	0615-8180	CARBIDOPA AND LEVODOPA	CARBIDOPA AND LEVODOPA
1	0615-8181_c0148274-b49f-4b30-8035-5397b6abe26f	0615-8181	CARBIDOPA AND LEVODOPA	CARBIDOPA AND LEVODOPA
1	0615-8251_bc1cbf1d-80c9-4c44-aa46-9847834c3b4d	0615-8251	Carbidopa and Levodopa	Carbidopa and Levodopa	20241231
1	0615-8275_bc1cbf1d-80c9-4c44-aa46-9847834c3b4d	0615-8275	Carbidopa and Levodopa	Carbidopa and Levodopa	20241231
1	0615-8460_2bb3a6de-4059-4d9c-b671-04b0a8230189	0615-8460	Carbidopa and Levodopa	Carbidopa and Levodopa	20241231
1	0615-8461_2bb3a6de-4059-4d9c-b671-04b0a8230189	0615-8461	Carbidopa and Levodopa	Carbidopa and Levodopa	20241231
1	0904-6237_dde744df-ff6f-4123-b94e-3549e1e27865	0904-6237	Carbidopa and Levodopa	Carbidopa and Levodopa
1	0904-6238_dde744df-ff6f-4123-b94e-3549e1e27865	0904-6238	Carbidopa and Levodopa	Carbidopa and Levodopa	20241231
1	0904-7257_a6c68d7d-d535-4dcd-a0e2-499ac8884dc6	0904-7257	Carbidopa and levodopa	Carbidopa and levodopa	20241231
1	0904-7347_835b7875-e912-49b6-9574-d82797cdf76b	0904-7347	Carbidopa and Levodopa	Carbidopa and Levodopa	20241231
1	16729-078_0acd065e-6914-bb1a-e063-6394a90a1979	16729-078	CARBIDOPA AND LEVODOPA	Carbidopa and Levodopa	20241231
1	16729-079_0acd065e-6914-bb1a-e063-6394a90a1979	16729-079	CARBIDOPA AND LEVODOPA	Carbidopa and Levodopa	20241231
1	42291-466_0e8ff8ef-59bb-df59-e063-6394a90a9e20	42291-466	Carbidopa and levodopa	Carbidopa and levodopa
1	42291-467_0e8ff8ef-59bb-df59-e063-6394a90a9e20	42291-467	Carbidopa and levodopa	Carbidopa and levodopa	20251231
1	42291-488_11e6fe92-b421-1cec-e063-6294a90a98a2	42291-488	Carbidopa and levodopa	Carbidopa and levodopa	20251231
1	46708-332_a85a56c5-44dd-41d4-ac1c-bdc4758406a4	46708-332	Carbidopa and Levodopa	Carbidopa and Levodopa	20241231
1	46708-333_a85a56c5-44dd-41d4-ac1c-bdc4758406a4	46708-333	Carbidopa and Levodopa	Carbidopa and Levodopa	20241231
1	47335-186_eb06b9a0-d6cb-4293-8de4-62d9205ec365	47335-186	CARBIDOPA AND LEVODOPA	CARBIDOPA AND LEVODOPA	20241231
1	47335-187_eb06b9a0-d6cb-4293-8de4-62d9205ec365	47335-187	CARBIDOPA AND LEVODOPA	CARBIDOPA AND LEVODOPA	20241231
1	47335-188_eb06b9a0-d6cb-4293-8de4-62d9205ec365	47335-188	CARBIDOPA AND LEVODOPA	CARBIDOPA AND LEVODOPA	20241231
1	50090-3419_e7726b43-b70e-4338-a61b-0a7bc6204c7d	50090-3419	Carbidopa and levodopa	Carbidopa and levodopa	20241231
1	50090-5969_755bfbb2-176d-4a95-81b6-d947637f82ac	50090-5969	Carbidopa and Levodopa	Carbidopa and Levodopa	20241231
1	50090-6580_ab32c8a5-8f9b-40e1-bc25-c69aaf237aca	50090-6580	Carbidopa and Levodopa	Carbidopa and Levodopa	20241231
1	50090-6727_37980782-0d52-478b-8005-c5c8cf99af38	50090-6727	Carbidopa and levodopa	Carbidopa and levodopa	20241231
1	50228-457_f1b1f43e-9775-0570-e053-2995a90ae404	50228-457	Carbidopa and Levodopa	Carbidopa and Levodopa	20241231
1	50228-458_f1b1f43e-9775-0570-e053-2995a90ae404	50228-458	Carbidopa and Levodopa	Carbidopa and Levodopa	20241231
1	50228-459_f1b1f43e-9775-0570-e053-2995a90ae404	50228-459	Carbidopa and Levodopa	Carbidopa and Levodopa	20241231
1	50228-460_cea3f5f1-014d-0c1d-e053-2995a90a7f01	50228-460	Carbidopa and Levodopa	Carbidopa and Levodopa	20241231
1	50228-461_cea3f5f1-014d-0c1d-e053-2995a90a7f01	50228-461	Carbidopa and Levodopa	Carbidopa and Levodopa	20241231
1	51079-923_0e0d2dec-f824-807f-e063-6394a90ad142	51079-923	Carbidopa and Levodopa	carbidopa and levodopa	20251231
1	51079-978_0e0d2dec-f824-807f-e063-6394a90ad142	51079-978	Carbidopa and Levodopa	carbidopa and levodopa	20251231
1	51862-855_ffd2c936-9bf2-b7a3-e053-6394a90af6a3	51862-855	Carbidopa and Levodopa	Carbidopa and Levodopa	20241231
1	51862-856_ffd2c936-9bf2-b7a3-e053-6394a90af6a3	51862-856	Carbidopa and Levodopa	Carbidopa and Levodopa	20241231
1	51862-858_ffd2c936-9bf2-b7a3-e053-6394a90af6a3	51862-858	Carbidopa and Levodopa	Carbidopa and Levodopa	20241231
1	52817-390_f8d2095e-d709-7b97-e053-6294a90af7d6	52817-390	Carbidopa-levodopa	carbidopa and levodopa	20241231
1	52817-391_f8d2095e-d709-7b97-e053-6294a90af7d6	52817-391	Carbidopa-levodopa	carbidopa and levodopa	20241231
1	52817-392_f8d2095e-d709-7b97-e053-6294a90af7d6	52817-392	Carbidopa-levodopa	carbidopa and levodopa	20241231
1	55154-4173_2af731fe-ed13-4329-82c8-f1f083dee55c	55154-4173	Carbidopa and levodopa	Carbidopa and levodopa	20251231
1	59651-456_a887b72a-8896-48b9-8e91-9d4bb49faaed	59651-456	Carbidopa and Levodopa	Carbidopa and Levodopa	20241231
1	59651-457_a887b72a-8896-48b9-8e91-9d4bb49faaed	59651-457	Carbidopa and Levodopa	Carbidopa and Levodopa	20241231
1	59651-458_a887b72a-8896-48b9-8e91-9d4bb49faaed	59651-458	Carbidopa and Levodopa	Carbidopa and Levodopa	20241231
1	60219-2033_3979736e-dac3-41a1-a3d7-d17b593a56da	60219-2033	Carbidopa and Levodopa	CARBIDOPA and LEVODOPA	20241231
1	60219-2034_3979736e-dac3-41a1-a3d7-d17b593a56da	60219-2034	Carbidopa and Levodopa	CARBIDOPA and LEVODOPA	20241231
1	60687-661_13a33112-5915-62be-e063-6294a90a411b	60687-661	Carbidopa and Levodopa	Carbidopa and Levodopa	20251231
1	60687-836_13a33112-5915-62be-e063-6294a90a411b	60687-836	Carbidopa and Levodopa	Carbidopa and Levodopa	20251231
1	62332-332_b01ef574-6fb7-42ad-8fd4-b821d78cac3e	62332-332	Carbidopa and Levodopa	Carbidopa and Levodopa	20241231
1	62332-333_b01ef574-6fb7-42ad-8fd4-b821d78cac3e	62332-333	Carbidopa and Levodopa	Carbidopa and Levodopa	20241231
1	62756-457_91ce9c25-03a0-40d1-a463-60929a93114e	62756-457	CARBIDOPA AND LEVODOPA	CARBIDOPA AND LEVODOPA	20241231
1	62756-461_91ce9c25-03a0-40d1-a463-60929a93114e	62756-461	CARBIDOPA AND LEVODOPA	CARBIDOPA AND LEVODOPA	20241231
1	62756-517_d77ed25a-588d-4d22-855f-f93ba5b4003c	62756-517	CARBIDOPA AND LEVODOPA	CARBIDOPA AND LEVODOPA	20241231
1	62756-518_d77ed25a-588d-4d22-855f-f93ba5b4003c	62756-518	CARBIDOPA AND LEVODOPA	CARBIDOPA AND LEVODOPA	20241231
1	62756-985_d77ed25a-588d-4d22-855f-f93ba5b4003c	62756-985	CARBIDOPA AND LEVODOPA	CARBIDOPA AND LEVODOPA	20241231
1	63629-2355_bd43ed4c-b7ef-4ef3-935e-ad3fc380011e	63629-2355	CARBIDOPA AND LEVODOPA	CARBIDOPA AND LEVODOPA	20251231
1	63629-2356_dbdb4c44-6050-467c-97f4-892fbf3f869d	63629-2356	CARBIDOPA AND LEVODOPA	CARBIDOPA AND LEVODOPA	20241231
1	63629-2357_d7637462-7c7a-4a69-96fd-1261994c7b1f	63629-2357	CARBIDOPA AND LEVODOPA	CARBIDOPA AND LEVODOPA	20241231
1	63629-9154_e0924b5a-26ad-49ca-98e6-46f6451b1901	63629-9154	CARBIDOPA AND LEVODOPA	CARBIDOPA AND LEVODOPA	20251231
1	63739-108_0c6b5ba7-2a0e-39ff-e063-6394a90abe17	63739-108	Carbidopa and Levodopa	Carbidopa and Levodopa	20241231
1	64896-661_1dc7ba21-9494-4b7f-9786-0a7390c12e3a	64896-661	RYTARY	Carbidopa and Levodopa	20241231
1	64896-662_1dc7ba21-9494-4b7f-9786-0a7390c12e3a	64896-662	RYTARY	Carbidopa and Levodopa	20241231
1	64896-663_1dc7ba21-9494-4b7f-9786-0a7390c12e3a	64896-663	RYTARY	Carbidopa and Levodopa	20241231
1	64896-664_1dc7ba21-9494-4b7f-9786-0a7390c12e3a	64896-664	RYTARY	Carbidopa and Levodopa	20241231
1	68001-171_9d0cb864-53d9-4151-b557-dd5114903d6b	68001-171	CARBIDOPA AND LEVODOPA	Carbidopa and Levodopa	20241231
1	68001-172_9d0cb864-53d9-4151-b557-dd5114903d6b	68001-172	CARBIDOPA AND LEVODOPA	Carbidopa and Levodopa	20241231
1	68071-2240_d6074940-23e8-4262-e053-2995a90afab3	68071-2240	CARBIDOPA AND LEVODOPA	CARBIDOPA AND LEVODOPA	20241231
1	68084-094_e271574d-49f1-bde0-e053-2995a90a64f5	68084-094	Carbidopa and Levodopa	Carbidopa and Levodopa	20241231
1	68084-281_ea3f438d-b00d-e171-e053-2995a90a32e7	68084-281	Carbidopa and Levodopa	Carbidopa and Levodopa	20241231
1	68084-282_ea3f438d-b00d-e171-e053-2995a90a32e7	68084-282	Carbidopa and Levodopa	Carbidopa and Levodopa	20241231
1	69367-338_2226fb84-50af-45b1-8a9f-72984e331519	69367-338	Carbidopa and Levodopa	Carbidopa and Levodopa	20241231
1	69367-339_2226fb84-50af-45b1-8a9f-72984e331519	69367-339	Carbidopa and Levodopa	Carbidopa and Levodopa	20241231
1	69367-340_2226fb84-50af-45b1-8a9f-72984e331519	69367-340	Carbidopa and Levodopa	Carbidopa and Levodopa	20241231
1	70518-2909_13185502-11e0-f91f-e063-6294a90af007	70518-2909	Carbidopa and levodopa	Carbidopa and levodopa
1	71205-877_a704c66b-9765-4219-868d-36e04628fe23	71205-877	Carbidopa and Levodopa	Carbidopa and Levodopa	20241231
1	71205-878_a704c66b-9765-4219-868d-36e04628fe23	71205-878	Carbidopa and Levodopa	Carbidopa and Levodopa	20241231
1	71205-879_a704c66b-9765-4219-868d-36e04628fe23	71205-879	Carbidopa and Levodopa	Carbidopa and Levodopa	20241231
1	71610-269_a51379dd-c47a-4fcd-aed0-5f19c18bf12c	71610-269	Carbidopa and Levodopa	Carbidopa and Levodopa	20241231
1	71610-579_2a0b8046-be8b-4599-bd8a-53c0af032852	71610-579	Carbidopa and levodopa	Carbidopa and levodopa	20241231
1	71610-647_188d3827-60b2-4893-a8db-21433377eb1c	71610-647	Carbidopa and Levodopa	Carbidopa and Levodopa	20241231
1	71610-664_52e6d4be-7d56-484c-871c-4359f7067273	71610-664	Carbidopa and levodopa	Carbidopa and levodopa	20241231
1	72162-2193_78f6b350-9ca5-47e2-9486-3ccd66b75bee	72162-2193	Carbidopa and Levodopa	Carbidopa and Levodopa	20241231
1	72162-2194_e1628e16-ce5d-45cf-848e-90ab56094c42	72162-2194	Carbidopa and Levodopa	Carbidopa and Levodopa	20241231
1	72888-106_f225fba2-3ed1-1cc8-e053-2995a90a9733	72888-106	Carbidopa-levodopa	carbidopa and levodopa	20241231
1	72888-107_f225fba2-3ed1-1cc8-e053-2995a90a9733	72888-107	Carbidopa-levodopa	carbidopa and levodopa	20241231
1	72888-108_f225fba2-3ed1-1cc8-e053-2995a90a9733	72888-108	Carbidopa-levodopa	carbidopa and levodopa	20241231
1	78206-166_6c5fd48a-693a-442c-b0f9-80da97b467e9	78206-166	SINEMET	carbidopa and levodopa	20241231
1	78206-167_6c5fd48a-693a-442c-b0f9-80da97b467e9	78206-167	SINEMET	carbidopa and levodopa	20241231
1	78206-168_6c5fd48a-693a-442c-b0f9-80da97b467e9	78206-168	SINEMET	carbidopa and levodopa	20241231
1	75854-701_1044455e-d93b-d570-e063-6394a90a74a6	75854-701	Dhivy	Carbidopa Levodopa	20251231
1	68682-200_ccf10efe-4fda-40a4-8f20-1ccefb151a15	68682-200	Carbidopa	Carbidopa Tablets	20241231
1	47781-332_6a00e01f-b2c4-4470-ef1c-dff518a77ea7	47781-332	Carbidopa Tablets, 25 mg	Carbidopa Tablets, 25 mg	20241231
1	16571-689_bb341ca1-04d3-4a71-b79d-824653aa58a3	16571-689	CARBIDOPA, LEVODOPA AND ENTACAPONE	CARBIDOPA, LEVODOPA AND ENTACAPONE	20241231
1	16571-690_bb341ca1-04d3-4a71-b79d-824653aa58a3	16571-690	CARBIDOPA, LEVODOPA AND ENTACAPONE	CARBIDOPA, LEVODOPA AND ENTACAPONE	20241231
1	16571-691_bb341ca1-04d3-4a71-b79d-824653aa58a3	16571-691	CARBIDOPA, LEVODOPA AND ENTACAPONE	CARBIDOPA, LEVODOPA AND ENTACAPONE	20241231
1	16571-692_bb341ca1-04d3-4a71-b79d-824653aa58a3	16571-692	CARBIDOPA, LEVODOPA AND ENTACAPONE	CARBIDOPA, LEVODOPA AND ENTACAPONE	20241231
1	16571-693_bb341ca1-04d3-4a71-b79d-824653aa58a3	16571-693	CARBIDOPA, LEVODOPA AND ENTACAPONE	CARBIDOPA, LEVODOPA AND ENTACAPONE	20241231
1	16571-694_bb341ca1-04d3-4a71-b79d-824653aa58a3	16571-694	CARBIDOPA, LEVODOPA AND ENTACAPONE	CARBIDOPA, LEVODOPA AND ENTACAPONE	20241231
1	64679-782_337712b0-f220-4f72-ba81-7ffdcb9643b4	64679-782	CARBIDOPA, LEVODOPA AND ENTACAPONE	carbidopa, levodopa and entacapone	20241231
1	64679-783_337712b0-f220-4f72-ba81-7ffdcb9643b4	64679-783	CARBIDOPA, LEVODOPA AND ENTACAPONE	carbidopa, levodopa and entacapone	20241231
1	64679-784_337712b0-f220-4f72-ba81-7ffdcb9643b4	64679-784	CARBIDOPA, LEVODOPA AND ENTACAPONE	carbidopa, levodopa and entacapone	20241231
1	64679-785_337712b0-f220-4f72-ba81-7ffdcb9643b4	64679-785	CARBIDOPA, LEVODOPA AND ENTACAPONE	carbidopa, levodopa and entacapone	20241231
1	64679-786_337712b0-f220-4f72-ba81-7ffdcb9643b4	64679-786	CARBIDOPA, LEVODOPA AND ENTACAPONE	carbidopa, levodopa and entacapone	20241231
1	64679-787_337712b0-f220-4f72-ba81-7ffdcb9643b4	64679-787	CARBIDOPA, LEVODOPA AND ENTACAPONE	carbidopa, levodopa and entacapone	20241231
1	0781-5613_1f90ca2f-e5b3-44a4-94a3-71b701abeb45	0781-5613	Carbidopa, Levodopa, and Entacapone	Carbidopa, Levodopa, and Entacapone	20241231
1	0781-5625_1f90ca2f-e5b3-44a4-94a3-71b701abeb45	0781-5625	Carbidopa, Levodopa, and Entacapone	Carbidopa, Levodopa, and Entacapone	20241231
1	0781-5637_1f90ca2f-e5b3-44a4-94a3-71b701abeb45	0781-5637	Carbidopa, Levodopa, and Entacapone	Carbidopa, Levodopa, and Entacapone	20241231
1	0781-5641_1f90ca2f-e5b3-44a4-94a3-71b701abeb45	0781-5641	Carbidopa, Levodopa, and Entacapone	Carbidopa, Levodopa, and Entacapone	20241231
1	0781-5654_1f90ca2f-e5b3-44a4-94a3-71b701abeb45	0781-5654	Carbidopa, Levodopa, and Entacapone	Carbidopa, Levodopa, and Entacapone	20241231
1	0781-5669_1f90ca2f-e5b3-44a4-94a3-71b701abeb45	0781-5669	Carbidopa, Levodopa, and Entacapone	Carbidopa, Levodopa, and Entacapone	20241231
1	52427-805_3fb120cb-9592-2622-1136-949cddf4edca	52427-805	Stalevo	carbidopa, levodopa, and entacapone	20241231
1	52427-809_3fb120cb-9592-2622-1136-949cddf4edca	52427-809	Stalevo	carbidopa, levodopa, and entacapone	20241231
1	52427-816_3fb120cb-9592-2622-1136-949cddf4edca	52427-816	Stalevo	carbidopa, levodopa, and entacapone	20241231
1	52427-827_3fb120cb-9592-2622-1136-949cddf4edca	52427-827	Stalevo	carbidopa, levodopa, and entacapone	20241231
1	52427-834_3fb120cb-9592-2622-1136-949cddf4edca	52427-834	Stalevo	carbidopa, levodopa, and entacapone	20241231
1	52427-842_3fb120cb-9592-2622-1136-949cddf4edca	52427-842	Stalevo	carbidopa, levodopa, and entacapone	20241231
1	31722-906_540a17f8-b64d-41e1-a96b-d55bc8c48f3d	31722-906	PRAMIPEXOLE	PRAMIPEXOLE	20241231
1	31722-907_540a17f8-b64d-41e1-a96b-d55bc8c48f3d	31722-907	PRAMIPEXOLE	PRAMIPEXOLE	20241231
1	31722-908_540a17f8-b64d-41e1-a96b-d55bc8c48f3d	31722-908	PRAMIPEXOLE	PRAMIPEXOLE	20241231
1	31722-909_540a17f8-b64d-41e1-a96b-d55bc8c48f3d	31722-909	PRAMIPEXOLE	PRAMIPEXOLE	20241231
1	31722-910_540a17f8-b64d-41e1-a96b-d55bc8c48f3d	31722-910	PRAMIPEXOLE	PRAMIPEXOLE	20241231
1	31722-911_540a17f8-b64d-41e1-a96b-d55bc8c48f3d	31722-911	PRAMIPEXOLE	PRAMIPEXOLE	20241231
1	0597-0109_60ae1a38-d77c-49ae-82fc-8c246276352b	0597-0109	Mirapex	pramipexole dihydrochloride
1	0597-0115_60ae1a38-d77c-49ae-82fc-8c246276352b	0597-0115	Mirapex	pramipexole dihydrochloride
1	0597-0116_60ae1a38-d77c-49ae-82fc-8c246276352b	0597-0116	Mirapex	pramipexole dihydrochloride
1	0597-0285_60ae1a38-d77c-49ae-82fc-8c246276352b	0597-0285	Mirapex	pramipexole dihydrochloride
1	0597-0286_60ae1a38-d77c-49ae-82fc-8c246276352b	0597-0286	Mirapex	pramipexole dihydrochloride
1	0597-0287_60ae1a38-d77c-49ae-82fc-8c246276352b	0597-0287	Mirapex	pramipexole dihydrochloride
1	0904-6704_a25159b6-8f95-468a-8b57-b07022fdba9d	0904-6704	Pramipexole Dihydrochloride	Pramipexole Dihydrochloride	20241231
1	13668-091_daeac75c-f5a8-4e77-bd3c-daf5b942abbb	13668-091	Pramipexole Dihydrochloride	Pramipexole Dihydrochloride	20241231
1	13668-092_daeac75c-f5a8-4e77-bd3c-daf5b942abbb	13668-092	Pramipexole Dihydrochloride	Pramipexole Dihydrochloride	20241231
1	13668-093_daeac75c-f5a8-4e77-bd3c-daf5b942abbb	13668-093	Pramipexole Dihydrochloride	Pramipexole Dihydrochloride	20241231
1	13668-094_daeac75c-f5a8-4e77-bd3c-daf5b942abbb	13668-094	Pramipexole Dihydrochloride	Pramipexole Dihydrochloride	20241231
1	13668-095_daeac75c-f5a8-4e77-bd3c-daf5b942abbb	13668-095	Pramipexole Dihydrochloride	Pramipexole Dihydrochloride	20241231
1	13668-184_daeac75c-f5a8-4e77-bd3c-daf5b942abbb	13668-184	Pramipexole Dihydrochloride	Pramipexole Dihydrochloride	20241231
1	16714-916_92d35fa0-d08d-4c71-9be3-6fb35e9662cb	16714-916	Pramipexole Dihydrochloride	Pramipexole Dihydrochloride	20241231
1	16714-917_92d35fa0-d08d-4c71-9be3-6fb35e9662cb	16714-917	Pramipexole Dihydrochloride	Pramipexole Dihydrochloride	20241231
1	16714-918_92d35fa0-d08d-4c71-9be3-6fb35e9662cb	16714-918	Pramipexole Dihydrochloride	Pramipexole Dihydrochloride	20241231
1	16714-919_92d35fa0-d08d-4c71-9be3-6fb35e9662cb	16714-919	Pramipexole Dihydrochloride	Pramipexole Dihydrochloride	20241231
1	16714-920_92d35fa0-d08d-4c71-9be3-6fb35e9662cb	16714-920	Pramipexole Dihydrochloride	Pramipexole Dihydrochloride	20241231
1	16714-922_92d35fa0-d08d-4c71-9be3-6fb35e9662cb	16714-922	Pramipexole Dihydrochloride	Pramipexole Dihydrochloride	20241231
1	29300-207_cc8e0193-09d2-47db-b444-397d6cb8fe41	29300-207	pramipexole dihydrochloride	pramipexole dihydrochloride	20251231
1	29300-208_cc8e0193-09d2-47db-b444-397d6cb8fe41	29300-208	pramipexole dihydrochloride	pramipexole dihydrochloride	20251231
1	29300-209_cc8e0193-09d2-47db-b444-397d6cb8fe41	29300-209	pramipexole dihydrochloride	pramipexole dihydrochloride	20251231
1	29300-210_cc8e0193-09d2-47db-b444-397d6cb8fe41	29300-210	pramipexole dihydrochloride	pramipexole dihydrochloride	20251231
1	29300-211_cc8e0193-09d2-47db-b444-397d6cb8fe41	29300-211	pramipexole dihydrochloride	pramipexole dihydrochloride	20251231
1	29300-270_cc8e0193-09d2-47db-b444-397d6cb8fe41	29300-270	pramipexole dihydrochloride	pramipexole dihydrochloride	20251231
1	33342-208_36135e40-8934-4e1c-bb35-eafaf3715f48	33342-208	Pramipexole Dihydrochloride	Pramipexole Dihydrochloride	20241231
1	33342-209_36135e40-8934-4e1c-bb35-eafaf3715f48	33342-209	Pramipexole Dihydrochloride	Pramipexole Dihydrochloride	20241231
1	33342-210_36135e40-8934-4e1c-bb35-eafaf3715f48	33342-210	Pramipexole Dihydrochloride	Pramipexole Dihydrochloride	20241231
1	33342-211_36135e40-8934-4e1c-bb35-eafaf3715f48	33342-211	Pramipexole Dihydrochloride	Pramipexole Dihydrochloride	20241231
1	33342-212_36135e40-8934-4e1c-bb35-eafaf3715f48	33342-212	Pramipexole Dihydrochloride	Pramipexole Dihydrochloride	20241231
1	33342-213_36135e40-8934-4e1c-bb35-eafaf3715f48	33342-213	Pramipexole Dihydrochloride	Pramipexole Dihydrochloride	20241231
1	33342-214_36135e40-8934-4e1c-bb35-eafaf3715f48	33342-214	Pramipexole Dihydrochloride	Pramipexole Dihydrochloride	20241231
1	46708-003_92f6ef1e-3256-45a7-a409-80dd85e95187	46708-003	Pramipexole Dihydrochloride	Pramipexole Dihydrochloride	20241231
1	46708-004_92f6ef1e-3256-45a7-a409-80dd85e95187	46708-004	Pramipexole Dihydrochloride	Pramipexole Dihydrochloride	20241231
1	46708-005_92f6ef1e-3256-45a7-a409-80dd85e95187	46708-005	Pramipexole Dihydrochloride	Pramipexole Dihydrochloride	20241231
1	46708-006_92f6ef1e-3256-45a7-a409-80dd85e95187	46708-006	Pramipexole Dihydrochloride	Pramipexole Dihydrochloride	20241231
1	46708-007_92f6ef1e-3256-45a7-a409-80dd85e95187	46708-007	Pramipexole Dihydrochloride	Pramipexole Dihydrochloride	20241231
1	46708-574_c9aa6022-4a1b-4fd5-a7ba-04158d9b5a05	46708-574	Pramipexole Dihydrochloride	Pramipexole Dihydrochloride	20241231
1	46708-575_c9aa6022-4a1b-4fd5-a7ba-04158d9b5a05	46708-575	Pramipexole Dihydrochloride	Pramipexole Dihydrochloride	20241231
1	46708-576_c9aa6022-4a1b-4fd5-a7ba-04158d9b5a05	46708-576	Pramipexole Dihydrochloride	Pramipexole Dihydrochloride	20241231
1	46708-577_c9aa6022-4a1b-4fd5-a7ba-04158d9b5a05	46708-577	Pramipexole Dihydrochloride	Pramipexole Dihydrochloride	20241231
1	46708-578_c9aa6022-4a1b-4fd5-a7ba-04158d9b5a05	46708-578	Pramipexole Dihydrochloride	Pramipexole Dihydrochloride	20241231
1	46708-579_c9aa6022-4a1b-4fd5-a7ba-04158d9b5a05	46708-579	Pramipexole Dihydrochloride	Pramipexole Dihydrochloride	20241231
1	46708-580_c9aa6022-4a1b-4fd5-a7ba-04158d9b5a05	46708-580	Pramipexole Dihydrochloride	Pramipexole Dihydrochloride	20241231
1	46708-611_43b3cc2f-5e67-4440-a896-69f9be384e33	46708-611	Pramipexole Dihydrochloride	Pramipexole Dihydrochloride	20241231
1	46708-612_43b3cc2f-5e67-4440-a896-69f9be384e33	46708-612	Pramipexole Dihydrochloride	Pramipexole Dihydrochloride	20241231
1	46708-613_43b3cc2f-5e67-4440-a896-69f9be384e33	46708-613	Pramipexole Dihydrochloride	Pramipexole Dihydrochloride	20241231
1	46708-614_43b3cc2f-5e67-4440-a896-69f9be384e33	46708-614	Pramipexole Dihydrochloride	Pramipexole Dihydrochloride	20241231
1	46708-615_43b3cc2f-5e67-4440-a896-69f9be384e33	46708-615	Pramipexole Dihydrochloride	Pramipexole Dihydrochloride	20241231
1	50090-2455_f192c472-528a-4328-ac85-1e2c27eb8c78	50090-2455	Pramipexole Dihydrochloride	Pramipexole Dihydrochloride	20251231
1	50090-3280_f192c472-528a-4328-ac85-1e2c27eb8c78	50090-3280	Pramipexole Dihydrochloride	Pramipexole Dihydrochloride	20251231
1	50090-5036_32458c95-4cff-4b30-bc62-0f0b2203a584	50090-5036	Pramipexole Dihydrochloride	Pramipexole Dihydrochloride	20241231
1	50228-126_f1b43155-549f-a159-e053-2a95a90a958e	50228-126	Pramipexole Dihydrochloride	Pramipexole Dihydrochloride	20241231
1	50228-127_f1b43155-549f-a159-e053-2a95a90a958e	50228-127	Pramipexole Dihydrochloride	Pramipexole Dihydrochloride	20241231
1	50228-128_f1b43155-549f-a159-e053-2a95a90a958e	50228-128	Pramipexole Dihydrochloride	Pramipexole Dihydrochloride	20241231
1	50228-129_f1b43155-549f-a159-e053-2a95a90a958e	50228-129	Pramipexole Dihydrochloride	Pramipexole Dihydrochloride	20241231
1	50228-130_f1b43155-549f-a159-e053-2a95a90a958e	50228-130	Pramipexole Dihydrochloride	Pramipexole Dihydrochloride	20241231
1	50228-131_f1b43155-549f-a159-e053-2a95a90a958e	50228-131	Pramipexole Dihydrochloride	Pramipexole Dihydrochloride	20241231
1	50742-331_ae741024-87c1-4820-9b74-95cc91eca827	50742-331	Pramipexole dihydrochloride	Pramipexole dihydrochloride	20241231
1	50742-332_ae741024-87c1-4820-9b74-95cc91eca827	50742-332	Pramipexole dihydrochloride	Pramipexole dihydrochloride	20241231
1	50742-333_ae741024-87c1-4820-9b74-95cc91eca827	50742-333	Pramipexole dihydrochloride	Pramipexole dihydrochloride	20241231
1	50742-334_ae741024-87c1-4820-9b74-95cc91eca827	50742-334	Pramipexole dihydrochloride	Pramipexole dihydrochloride	20241231
1	50742-335_ae741024-87c1-4820-9b74-95cc91eca827	50742-335	Pramipexole dihydrochloride	Pramipexole dihydrochloride	20241231
1	50742-336_ae741024-87c1-4820-9b74-95cc91eca827	50742-336	Pramipexole dihydrochloride	Pramipexole dihydrochloride	20241231
1	50742-337_ae741024-87c1-4820-9b74-95cc91eca827	50742-337	Pramipexole dihydrochloride	Pramipexole dihydrochloride	20241231
1	0904-6705_887c75bb-6386-4fd8-bbee-f8f3dcd5f8c3	0904-6705	Propranolol Hydrochloride	propranolol hydrochloride	20241231
1	0093-3060_a133f4da-3384-4609-a7cd-be3ea506939c	0093-3060	Rasagiline	Rasagiline	20241231
1	0093-3061_a133f4da-3384-4609-a7cd-be3ea506939c	0093-3061	Rasagiline	Rasagiline	20241231
1	16714-770_dfffedf4-c1f0-4bbd-9978-80dcec656d72	16714-770	Rasagiline	Rasagiline	20241231
1	16714-771_dfffedf4-c1f0-4bbd-9978-80dcec656d72	16714-771	Rasagiline	Rasagiline	20241231
1	42291-780_0993a1f0-3792-f9aa-e063-6294a90a0960	42291-780	Rasagiline	Rasagiline	20241231
1	42571-220_d277f481-a137-7df3-e053-2a95a90a664a	42571-220	RASAGILINE	Rasagiline	20241231
1	42571-221_d277f481-a137-7df3-e053-2a95a90a664a	42571-221	RASAGILINE	Rasagiline	20241231
1	47781-683_cd461dbf-4155-fd7f-1815-5dd5d2cdfc94	47781-683	Rasagiline	Rasagiline	20241231
1	47781-690_cd461dbf-4155-fd7f-1815-5dd5d2cdfc94	47781-690	Rasagiline	Rasagiline	20241231
1	67877-259_f8b285b7-ed55-4260-bbc7-ebfdff15f6c9	67877-259	Rasagiline	Rasagiline	20241231
1	67877-260_f8b285b7-ed55-4260-bbc7-ebfdff15f6c9	67877-260	Rasagiline	Rasagiline	20241231
1	23155-746_a552aa32-430a-482f-b24a-048f98eaa102	23155-746	Rasagiline mesylate	Rasagiline mesylate	20241231
1	23155-747_a552aa32-430a-482f-b24a-048f98eaa102	23155-747	Rasagiline mesylate	Rasagiline mesylate	20241231
1	68546-142_3bb32e3e-96c1-4f44-8c70-07719729077b	68546-142	Azilect	Rasagiline mesylate	20241231
1	68546-229_3bb32e3e-96c1-4f44-8c70-07719729077b	68546-229	Azilect	Rasagiline mesylate	20241231
1	0228-3640_15b0eb29-60db-46a5-9da6-c4350c0ce726	0228-3640	Ropinirole	Ropinirole	20241231
1	0228-3658_15b0eb29-60db-46a5-9da6-c4350c0ce726	0228-3658	Ropinirole	Ropinirole	20241231
1	0228-3659_15b0eb29-60db-46a5-9da6-c4350c0ce726	0228-3659	Ropinirole	Ropinirole	20241231
1	0228-3660_15b0eb29-60db-46a5-9da6-c4350c0ce726	0228-3660	Ropinirole	Ropinirole	20241231
1	0228-3661_15b0eb29-60db-46a5-9da6-c4350c0ce726	0228-3661	Ropinirole	Ropinirole	20241231
1	0781-5780_d3bd26df-86a8-405a-ba67-5702cd8e089d	0781-5780	ropinirole	ropinirole	20241231
1	0781-5782_d3bd26df-86a8-405a-ba67-5702cd8e089d	0781-5782	ropinirole	ropinirole	20241231
1	0781-5784_d3bd26df-86a8-405a-ba67-5702cd8e089d	0781-5784	ropinirole	ropinirole	20241231
1	0781-5786_d3bd26df-86a8-405a-ba67-5702cd8e089d	0781-5786	ropinirole	ropinirole	20241231
1	0781-5788_d3bd26df-86a8-405a-ba67-5702cd8e089d	0781-5788	ropinirole	ropinirole	20241231
1	10135-673_0a327fcc-a7c6-9d4c-e063-6394a90a0044	10135-673	Ropinirole	ropinirole	20241231
1	10135-674_0a327fcc-a7c6-9d4c-e063-6394a90a0044	10135-674	Ropinirole	ropinirole	20241231
1	10135-675_0a327fcc-a7c6-9d4c-e063-6394a90a0044	10135-675	Ropinirole	ropinirole	20241231
1	10135-676_0a327fcc-a7c6-9d4c-e063-6394a90a0044	10135-676	Ropinirole	ropinirole	20241231
1	10135-677_0a327fcc-a7c6-9d4c-e063-6394a90a0044	10135-677	Ropinirole	ropinirole	20241231
1	10135-678_0a327fcc-a7c6-9d4c-e063-6394a90a0044	10135-678	Ropinirole	ropinirole	20241231
1	10135-679_0a327fcc-a7c6-9d4c-e063-6394a90a0044	10135-679	Ropinirole	ropinirole	20241231
1	16729-232_f6f4f32a-f960-e131-e053-6394a90ab25d	16729-232	ropinirole	ropinirole	20241231
1	16729-233_f6f4f32a-f960-e131-e053-6394a90ab25d	16729-233	ropinirole	ropinirole	20241231
1	16729-234_f6f4f32a-f960-e131-e053-6394a90ab25d	16729-234	ropinirole	ropinirole	20241231
1	16729-235_f6f4f32a-f960-e131-e053-6394a90ab25d	16729-235	ropinirole	ropinirole	20241231
1	16729-236_f6f4f32a-f960-e131-e053-6394a90ab25d	16729-236	ropinirole	ropinirole	20241231
1	16729-237_f6f4f32a-f960-e131-e053-6394a90ab25d	16729-237	ropinirole	ropinirole	20241231
1	16729-238_f6f4f32a-f960-e131-e053-6394a90ab25d	16729-238	ropinirole	ropinirole	20241231
1	43353-258_137b8563-7235-4e5b-bcdf-68e788eb8d8b	43353-258	Ropinirole Hydrochloride	ropinirole	20241231
1	43353-265_137b8563-7235-4e5b-bcdf-68e788eb8d8b	43353-265	Ropinirole Hydrochloride	ropinirole	20241231
1	43353-266_137b8563-7235-4e5b-bcdf-68e788eb8d8b	43353-266	Ropinirole Hydrochloride	ropinirole	20241231
1	43353-267_137b8563-7235-4e5b-bcdf-68e788eb8d8b	43353-267	Ropinirole Hydrochloride	ropinirole	20241231
1	43547-554_e8a53d53-1a48-4dbb-a98d-22e65cc645a6	43547-554	ROPINIROLE	ropinirole	20241231
1	43547-555_e8a53d53-1a48-4dbb-a98d-22e65cc645a6	43547-555	ROPINIROLE	ropinirole	20241231
1	43547-556_e8a53d53-1a48-4dbb-a98d-22e65cc645a6	43547-556	ROPINIROLE	ropinirole	20241231
1	43547-557_e8a53d53-1a48-4dbb-a98d-22e65cc645a6	43547-557	ROPINIROLE	ropinirole	20241231
1	43547-558_e8a53d53-1a48-4dbb-a98d-22e65cc645a6	43547-558	ROPINIROLE	ropinirole	20241231
1	46708-262_a1e5da4e-74fc-4482-8e15-599c665f2c2f	46708-262	Ropinirole	Ropinirole	20241231
1	46708-263_a1e5da4e-74fc-4482-8e15-599c665f2c2f	46708-263	Ropinirole	Ropinirole	20241231
1	46708-264_a1e5da4e-74fc-4482-8e15-599c665f2c2f	46708-264	Ropinirole	Ropinirole	20241231
1	46708-265_a1e5da4e-74fc-4482-8e15-599c665f2c2f	46708-265	Ropinirole	Ropinirole	20241231
1	46708-266_a1e5da4e-74fc-4482-8e15-599c665f2c2f	46708-266	Ropinirole	Ropinirole	20241231
1	50090-2068_e91538b3-1220-4dad-9bf8-df234001d8c4	50090-2068	ropinirole	ropinirole	20251231
1	50090-4684_149ffbd4-ac16-4667-bda7-142cbb272614	50090-4684	ropinirole	ropinirole	20241231
1	50090-4803_964359dc-018a-469d-a2e6-cf5191a4b2ec	50090-4803	ropinirole	ropinirole	20251231
1	0615-8188_da62766f-17f7-42a4-9e04-0553b0c7a011	0615-8188	ROPINIROLE HYDROCHLORIDE	ROPINIROLE HYDROCHLORIDE	20241231
1	0615-8189_da62766f-17f7-42a4-9e04-0553b0c7a011	0615-8189	ROPINIROLE HYDROCHLORIDE	ROPINIROLE HYDROCHLORIDE	20241231
1	0615-8190_da62766f-17f7-42a4-9e04-0553b0c7a011	0615-8190	ROPINIROLE HYDROCHLORIDE	ROPINIROLE HYDROCHLORIDE	20241231
1	0615-8191_da62766f-17f7-42a4-9e04-0553b0c7a011	0615-8191	ROPINIROLE HYDROCHLORIDE	ROPINIROLE HYDROCHLORIDE	20241231
1	0904-6373_3c2a6a36-196a-4ca3-9e9a-ef62272333ba	0904-6373	ROPINIROLE HYDROCHLORIDE	ROPINIROLE HYDROCHLORIDE	20241231
1	0904-6374_3c2a6a36-196a-4ca3-9e9a-ef62272333ba	0904-6374	ROPINIROLE HYDROCHLORIDE	ROPINIROLE HYDROCHLORIDE	20241231
1	42291-713_2b70539d-b409-4570-a189-4ad9880f4581	42291-713	Ropinirole Hydrochloride	Ropinirole Hydrochloride	20241231
1	42291-714_2b70539d-b409-4570-a189-4ad9880f4581	42291-714	Ropinirole Hydrochloride	Ropinirole Hydrochloride	20241231
1	42291-715_2b70539d-b409-4570-a189-4ad9880f4581	42291-715	Ropinirole Hydrochloride	Ropinirole Hydrochloride	20241231
1	42291-716_2b70539d-b409-4570-a189-4ad9880f4581	42291-716	Ropinirole Hydrochloride	Ropinirole Hydrochloride	20241231
1	42291-717_2b70539d-b409-4570-a189-4ad9880f4581	42291-717	Ropinirole Hydrochloride	Ropinirole Hydrochloride	20241231
1	43547-268_dbaf433c-9f03-4f89-bf32-6fbfc3d61f2f	43547-268	ropinirole hydrochloride	ropinirole hydrochloride	20241231
1	43547-269_dbaf433c-9f03-4f89-bf32-6fbfc3d61f2f	43547-269	ropinirole hydrochloride	ropinirole hydrochloride	20241231
1	43547-270_dbaf433c-9f03-4f89-bf32-6fbfc3d61f2f	43547-270	ropinirole hydrochloride	ropinirole hydrochloride	20241231
1	43547-271_dbaf433c-9f03-4f89-bf32-6fbfc3d61f2f	43547-271	ropinirole hydrochloride	ropinirole hydrochloride	20241231
1	43547-272_dbaf433c-9f03-4f89-bf32-6fbfc3d61f2f	43547-272	ropinirole hydrochloride	ropinirole hydrochloride	20241231
1	43547-273_dbaf433c-9f03-4f89-bf32-6fbfc3d61f2f	43547-273	ropinirole hydrochloride	ropinirole hydrochloride	20241231
1	43547-274_dbaf433c-9f03-4f89-bf32-6fbfc3d61f2f	43547-274	ropinirole hydrochloride	ropinirole hydrochloride	20241231
1	43547-595_202c65a8-538f-4a87-853e-f86f9aa79905	43547-595	ropinirole hydrochloride	ropinirole hydrochloride	20241231
1	43547-596_202c65a8-538f-4a87-853e-f86f9aa79905	43547-596	ropinirole hydrochloride	ropinirole hydrochloride	20241231
1	43547-597_202c65a8-538f-4a87-853e-f86f9aa79905	43547-597	ropinirole hydrochloride	ropinirole hydrochloride	20241231
1	43547-598_202c65a8-538f-4a87-853e-f86f9aa79905	43547-598	ropinirole hydrochloride	ropinirole hydrochloride	20241231
1	43547-599_202c65a8-538f-4a87-853e-f86f9aa79905	43547-599	ropinirole hydrochloride	ropinirole hydrochloride	20241231
1	43547-600_202c65a8-538f-4a87-853e-f86f9aa79905	43547-600	ropinirole hydrochloride	ropinirole hydrochloride	20241231
1	43547-601_202c65a8-538f-4a87-853e-f86f9aa79905	43547-601	ropinirole hydrochloride	ropinirole hydrochloride	20241231
1	46708-030_091670a3-3f00-4f03-9127-3792f22efddb	46708-030	ROPINIROLE HYDROCHLORIDE	ROPINIROLE HYDROCHLORIDE	20241231
1	46708-031_091670a3-3f00-4f03-9127-3792f22efddb	46708-031	ROPINIROLE HYDROCHLORIDE	ROPINIROLE HYDROCHLORIDE	20241231
1	46708-032_091670a3-3f00-4f03-9127-3792f22efddb	46708-032	ROPINIROLE HYDROCHLORIDE	ROPINIROLE HYDROCHLORIDE	20241231
1	46708-033_091670a3-3f00-4f03-9127-3792f22efddb	46708-033	ROPINIROLE HYDROCHLORIDE	ROPINIROLE HYDROCHLORIDE	20241231
1	46708-034_091670a3-3f00-4f03-9127-3792f22efddb	46708-034	ROPINIROLE HYDROCHLORIDE	ROPINIROLE HYDROCHLORIDE	20241231
1	46708-035_091670a3-3f00-4f03-9127-3792f22efddb	46708-035	ROPINIROLE HYDROCHLORIDE	ROPINIROLE HYDROCHLORIDE	20241231
1	46708-036_091670a3-3f00-4f03-9127-3792f22efddb	46708-036	ROPINIROLE HYDROCHLORIDE	ROPINIROLE HYDROCHLORIDE	20241231
1	50090-1330_7cb28ad9-c0e7-42a6-9ce0-82ab6d0b6aa5	50090-1330	ropinirole hydrochloride	ropinirole hydrochloride	20241231
1	50090-4348_af5af087-b392-4b99-925a-ad8e920d6db9	50090-4348	ropinirole hydrochloride	ropinirole hydrochloride	20241231
1	50268-741_e699a31a-25fd-554b-e053-2a95a90a843a	50268-741	ropinirole hydrochloride	ropinirole hydrochloride	20241231
1	50268-742_e699a31a-25fd-554b-e053-2a95a90a843a	50268-742	ropinirole hydrochloride	ropinirole hydrochloride	20241231
1	50268-743_e699a31a-25fd-554b-e053-2a95a90a843a	50268-743	ropinirole hydrochloride	ropinirole hydrochloride	20241231
1	50268-744_e699a31a-25fd-554b-e053-2a95a90a843a	50268-744	ropinirole hydrochloride	ropinirole hydrochloride	20241231
1	51655-360_08a2221c-3818-8f50-e063-6294a90a36f1	51655-360	ropinirole hydrochloride	ropinirole hydrochloride	20241231
1	50474-801_e3051cb1-69ca-43e9-ade3-d2f2e52c49b3	50474-801	Neupro	rotigotine	20241231
1	50474-802_e3051cb1-69ca-43e9-ade3-d2f2e52c49b3	50474-802	Neupro	rotigotine	20241231
1	50474-803_e3051cb1-69ca-43e9-ade3-d2f2e52c49b3	50474-803	Neupro	rotigotine	20241231
1	50474-804_e3051cb1-69ca-43e9-ade3-d2f2e52c49b3	50474-804	Neupro	rotigotine	20241231
1	50474-805_e3051cb1-69ca-43e9-ade3-d2f2e52c49b3	50474-805	Neupro	rotigotine	20241231
1	50474-806_e3051cb1-69ca-43e9-ade3-d2f2e52c49b3	50474-806	Neupro	rotigotine	20241231
1	50474-808_e3051cb1-69ca-43e9-ade3-d2f2e52c49b3	50474-808	Neupro	rotigotine	20241231
1	27505-110_0cf4e97f-18de-5426-e063-6294a90ac4b0	27505-110	Xadago	safinamide mesylate	20241231
1	27505-111_0cf4e97f-18de-5426-e063-6294a90ac4b0	27505-111	Xadago	safinamide mesylate	20241231
1	49502-900_cd3db8f7-5826-4db3-8db0-4bfca69288fe	49502-900	EMSAM	selegiline	20241231
1	49502-901_cd3db8f7-5826-4db3-8db0-4bfca69288fe	49502-901	EMSAM	selegiline	20241231
1	49502-902_cd3db8f7-5826-4db3-8db0-4bfca69288fe	49502-902	EMSAM	selegiline	20241231
1	0187-0453_f8d8f532-d8a6-4eff-baab-325fed820cdb	0187-0453	ZELAPAR	SELEGILINE HYDROCHLORIDE	20241231
1	10135-737_f602e53a-57fd-20e1-e053-2a95a90a7812	10135-737	Selegiline Hydrochloride	Selegiline Hydrochloride	20241231
1	16571-659_3ef3c033-c008-48f4-bcba-1793cdcec8cf	16571-659	Selegiline Hydrochloride	Selegiline Hydrochloride	20241231
1	50090-2918_8fb333d4-21ac-4598-9e18-2a46d718569c	50090-2918	Selegiline Hydrochloride	Selegiline Hydrochloride	20241231
1	60429-176_0d858357-a729-af8b-e063-6294a90aa78a	60429-176	Selegiline Hydrochloride	Selegiline Hydrochloride	20241231
1	60505-0055_6391b446-8e79-eb32-cbb5-b0bb8fcf1eb9	60505-0055	SELEGILINE HYDROCHLORIDE	SELEGILINE HYDROCHLORIDE	20241231
1	60505-3438_15dbe4d9-0a0a-8200-10aa-cea445230c24	60505-3438	Selegiline Hydrochloride	Selegiline Hydrochloride	20241231
1	70954-504_e42d99b0-c62e-49d4-b792-1301bb539b92	70954-504	Selegiline Hydrochloride	Selegiline Hydrochloride	20241231
1	71205-888_a8be3ead-1645-4f63-8683-46e29fdb3041	71205-888	Selegiline Hydrochloride	Selegiline Hydrochloride	20241231
1	72319-006_e9806820-4106-4204-8ac2-53e590a866ab	72319-006	Selegiline Hydrochloride	Selegiline Hydrochloride	20241231
1	0093-5376_247ca285-2a0e-4afc-af76-e0065e28d3f3	0093-5376	Clozapine	Clozapine	20241231
1	0093-5377_247ca285-2a0e-4afc-af76-e0065e28d3f3	0093-5377	Clozapine	Clozapine	20241231
1	0093-5416_c6e500d6-78be-4ef1-a102-4f1681aef7b3	0093-5416	Clozapine	Clozapine	20241231
1	0093-5417_c6e500d6-78be-4ef1-a102-4f1681aef7b3	0093-5417	Clozapine	Clozapine	20241231
1	0093-5419_c6e500d6-78be-4ef1-a102-4f1681aef7b3	0093-5419	Clozapine	Clozapine	20241231
1	0378-0825_661abfdc-8234-4f71-84b0-302ecc902165	0378-0825	Clozapine	clozapine	20251231
1	0378-0860_661abfdc-8234-4f71-84b0-302ecc902165	0378-0860	Clozapine	clozapine	20251231
1	0378-0972_661abfdc-8234-4f71-84b0-302ecc902165	0378-0972	Clozapine	clozapine	20251231
1	0378-0973_661abfdc-8234-4f71-84b0-302ecc902165	0378-0973	Clozapine	clozapine	20251231
1	0378-3813_47227a5a-7480-4106-9051-b3dac7de31f4	0378-3813	Clozapine	clozapine	20241231
1	0378-3815_47227a5a-7480-4106-9051-b3dac7de31f4	0378-3815	Clozapine	clozapine	20241231
1	0378-3816_47227a5a-7480-4106-9051-b3dac7de31f4	0378-3816	Clozapine	clozapine	20241231
1	0378-3817_47227a5a-7480-4106-9051-b3dac7de31f4	0378-3817	Clozapine	clozapine	20241231
1	0904-7087_d93645f2-a1ec-4ce3-b554-6abd85965779	0904-7087	CLOZAPINE	CLOZAPINE	20251231
1	0904-7088_d93645f2-a1ec-4ce3-b554-6abd85965779	0904-7088	CLOZAPINE	CLOZAPINE	20251231
1	0904-7089_d93645f2-a1ec-4ce3-b554-6abd85965779	0904-7089	CLOZAPINE	CLOZAPINE	20251231
1	0904-7406_d93645f2-a1ec-4ce3-b554-6abd85965779	0904-7406	CLOZAPINE	CLOZAPINE	20251231
1	16729-141_f824d537-0788-48c9-e053-6394a90ada3d	16729-141	Clozapine	clozapine	20241231
1	16729-142_f824d537-0788-48c9-e053-6394a90ada3d	16729-142	Clozapine	clozapine	20241231
1	51079-288_0eaeb920-5452-13c4-e063-6394a90a2291	51079-288	Clozapine	clozapine	20251231
1	51079-749_0d8128c5-9b37-c706-e063-6294a90a1aa0	51079-749	Clozapine	clozapine	20241231
1	51079-921_0d8128c5-9b37-c706-e063-6294a90a1aa0	51079-921	Clozapine	clozapine	20241231
1	51079-922_0d8128c5-9b37-c706-e063-6294a90a1aa0	51079-922	Clozapine	clozapine	20241231
1	51407-086_128c6b3d-9734-665b-e063-6294a90a68fb	51407-086	Clozapine	Clozapine
1	51862-900_1275496a-cb55-9ce4-e063-6294a90ae078	51862-900	Clozapine	Clozapine	20251231
1	51862-901_1275496a-cb55-9ce4-e063-6294a90ae078	51862-901	Clozapine	Clozapine	20251231
1	51862-902_1275496a-cb55-9ce4-e063-6294a90ae078	51862-902	Clozapine	Clozapine	20251231
1	51862-903_1275496a-cb55-9ce4-e063-6294a90ae078	51862-903	Clozapine	Clozapine	20251231
1	52817-601_5de4b775-55bc-433a-9635-0ba2be74d918	52817-601	VERSACLOZ	Clozapine	20241231
1	55154-3568_0706f9e0-7d73-430a-af90-7d1706046eb8	55154-3568	CLOZAPINE	CLOZAPINE	20241231
1	57664-211_10da7a8c-690d-a868-e063-6294a90ae9b9	57664-211	CLOZAPINE	CLOZAPINE	20251231
1	57664-241_10da7a8c-690d-a868-e063-6294a90ae9b9	57664-241	CLOZAPINE	CLOZAPINE	20251231
1	57664-345_10da7a8c-690d-a868-e063-6294a90ae9b9	57664-345	CLOZAPINE	CLOZAPINE	20251231
1	57664-347_10da7a8c-690d-a868-e063-6294a90ae9b9	57664-347	CLOZAPINE	CLOZAPINE	20251231
1	60687-404_0771cca8-3a97-014e-e063-6394a90ab1b8	60687-404	Clozapine	Clozapine	20241231
1	60687-415_0771cca8-3a97-014e-e063-6394a90ab1b8	60687-415	Clozapine	Clozapine	20241231
1	60687-426_0771cca8-3a97-014e-e063-6394a90ab1b8	60687-426	Clozapine	Clozapine	20241231
1	60687-548_0771cca8-3a97-014e-e063-6394a90ab1b8	60687-548	Clozapine	Clozapine	20241231
1	63629-2359_d128e1da-ffcd-40b9-b79b-3ecd91650c5a	63629-2359	CLOZAPINE	CLOZAPINE	20251231
1	63629-2360_28868003-d213-4282-8e4d-896d7e0e3308	63629-2360	CLOZAPINE	CLOZAPINE	20241231
1	63629-2361_976ecf99-dc83-4107-abd4-11d5a8ac3595	63629-2361	CLOZAPINE	CLOZAPINE	20241231
1	63629-2362_e65e3533-4a1e-4c10-a567-5316e6cec237	63629-2362	CLOZAPINE	CLOZAPINE	20241231
1	65862-844_3744fa96-cb3f-4190-9499-ca021228a892	65862-844	CLOZAPINE	CLOZAPINE	20251231
1	65862-845_3744fa96-cb3f-4190-9499-ca021228a892	65862-845	CLOZAPINE	CLOZAPINE	20251231
1	65862-846_3744fa96-cb3f-4190-9499-ca021228a892	65862-846	CLOZAPINE	CLOZAPINE	20251231
1	65862-847_3744fa96-cb3f-4190-9499-ca021228a892	65862-847	CLOZAPINE	CLOZAPINE	20251231
1	69809-0126_b7c0aa10-fef2-4930-94ff-2801c699d491	69809-0126	Clozaril	clozapine	20241231
1	69809-0127_b7c0aa10-fef2-4930-94ff-2801c699d491	69809-0127	Clozaril	clozapine	20241231
1	69809-0130_b7c0aa10-fef2-4930-94ff-2801c699d491	69809-0130	Clozaril	clozapine	20241231
1	69809-0135_b7c0aa10-fef2-4930-94ff-2801c699d491	69809-0135	Clozaril	clozapine	20241231
1	70518-3357_13b7751d-0343-657b-e063-6294a90a6ad4	70518-3357	CLOZAPINE	CLOZAPINE	20251231
1	70518-3391_13ee67dd-e786-3924-e063-6394a90a5f69	70518-3391	CLOZAPINE	CLOZAPINE	20251231
1	63090-100_02c10e00-7f20-41ea-ad45-b239c8b7098a	63090-100	NUPLAZID	pimavanserin tartrate	20241231
1	63090-340_02c10e00-7f20-41ea-ad45-b239c8b7098a	63090-340	NUPLAZID	pimavanserin tartrate	20241231
1	0093-2063_c6af23d2-0b74-49fd-8c04-549988b0eb23	0093-2063	Quetiapine	Quetiapine	20241231
1	0093-8162_c6af23d2-0b74-49fd-8c04-549988b0eb23	0093-8162	Quetiapine	Quetiapine	20241231
1	0093-8163_c6af23d2-0b74-49fd-8c04-549988b0eb23	0093-8163	Quetiapine	Quetiapine	20241231
1	0093-8164_c6af23d2-0b74-49fd-8c04-549988b0eb23	0093-8164	Quetiapine	Quetiapine	20241231
1	0093-8165_c6af23d2-0b74-49fd-8c04-549988b0eb23	0093-8165	Quetiapine	Quetiapine	20241231
1	0093-8166_c6af23d2-0b74-49fd-8c04-549988b0eb23	0093-8166	Quetiapine	Quetiapine	20241231
1	0310-0271_37cb4cbf-8192-4921-b17c-e562467fc018	0310-0271	SEROQUEL	quetiapine	20241231
1	0310-0272_37cb4cbf-8192-4921-b17c-e562467fc018	0310-0272	SEROQUEL	quetiapine	20241231
1	0310-0274_37cb4cbf-8192-4921-b17c-e562467fc018	0310-0274	SEROQUEL	quetiapine	20241231
1	0310-0275_37cb4cbf-8192-4921-b17c-e562467fc018	0310-0275	SEROQUEL	quetiapine	20241231
1	0310-0278_37cb4cbf-8192-4921-b17c-e562467fc018	0310-0278	SEROQUEL	quetiapine	20241231
1	0310-0279_37cb4cbf-8192-4921-b17c-e562467fc018	0310-0279	SEROQUEL	quetiapine	20241231
1	0310-0280_c3b26ed5-6f3a-4ca5-80a5-b98380040294	0310-0280	SEROQUEL	quetiapine	20241231
1	0310-0281_c3b26ed5-6f3a-4ca5-80a5-b98380040294	0310-0281	SEROQUEL	quetiapine	20241231
1	0310-0282_c3b26ed5-6f3a-4ca5-80a5-b98380040294	0310-0282	SEROQUEL	quetiapine	20241231
1	0310-0283_c3b26ed5-6f3a-4ca5-80a5-b98380040294	0310-0283	SEROQUEL	quetiapine	20241231
1	0310-0284_c3b26ed5-6f3a-4ca5-80a5-b98380040294	0310-0284	SEROQUEL	quetiapine	20241231
1	0615-7986_71b5ea63-5ca4-433f-b542-166638e12380	0615-7986	Quetiapine	Quetiapine
1	0615-7987_71b5ea63-5ca4-433f-b542-166638e12380	0615-7987	Quetiapine	Quetiapine
1	0615-7988_71b5ea63-5ca4-433f-b542-166638e12380	0615-7988	Quetiapine	Quetiapine
1	0615-8118_39428a95-1100-4878-b5f0-df178c450b69	0615-8118	Quetiapine	Quetiapine
1	0615-8119_39428a95-1100-4878-b5f0-df178c450b69	0615-8119	Quetiapine	Quetiapine
1	16714-452_eed3c37a-4c97-52aa-e053-2995a90a2588	16714-452	Quetiapine	Quetiapine	20241231
1	16714-453_eed3c37a-4c97-52aa-e053-2995a90a2588	16714-453	Quetiapine	Quetiapine	20241231
1	16714-454_eed3c37a-4c97-52aa-e053-2995a90a2588	16714-454	Quetiapine	Quetiapine	20241231
1	16714-455_eed3c37a-4c97-52aa-e053-2995a90a2588	16714-455	Quetiapine	Quetiapine	20241231
1	16714-456_eed3c37a-4c97-52aa-e053-2995a90a2588	16714-456	Quetiapine	Quetiapine	20241231
1	16714-457_eed3c37a-4c97-52aa-e053-2995a90a2588	16714-457	Quetiapine	Quetiapine	20241231
1	16729-145_0c4fd2d3-3d06-f1f0-e063-6294a90abd19	16729-145	Quetiapine	Quetiapine	20241231
1	16729-146_0c4fd2d3-3d06-f1f0-e063-6294a90abd19	16729-146	Quetiapine	Quetiapine	20241231
1	16729-147_0c4fd2d3-3d06-f1f0-e063-6294a90abd19	16729-147	Quetiapine	Quetiapine	20241231
1	16729-148_0c4fd2d3-3d06-f1f0-e063-6294a90abd19	16729-148	Quetiapine	Quetiapine	20241231
1	16729-149_0c4fd2d3-3d06-f1f0-e063-6294a90abd19	16729-149	Quetiapine	Quetiapine	20241231
1	16729-150_0c4fd2d3-3d06-f1f0-e063-6294a90abd19	16729-150	Quetiapine	Quetiapine	20241231
1	29300-308_e30ce128-38bb-4569-88c8-57b709b3e3b2	29300-308	Quetiapine	Quetiapine	20241231
1	29300-309_e30ce128-38bb-4569-88c8-57b709b3e3b2	29300-309	Quetiapine	Quetiapine	20241231
1	29300-310_e30ce128-38bb-4569-88c8-57b709b3e3b2	29300-310	Quetiapine	Quetiapine	20241231
1	29300-311_e30ce128-38bb-4569-88c8-57b709b3e3b2	29300-311	Quetiapine	Quetiapine	20241231
1	29300-312_e30ce128-38bb-4569-88c8-57b709b3e3b2	29300-312	Quetiapine	Quetiapine	20241231
1	33342-134_fb91b782-1195-4212-b130-9e078dc47dcd	33342-134	QUETIAPINE	QUETIAPINE	20241231
1	33342-135_fb91b782-1195-4212-b130-9e078dc47dcd	33342-135	QUETIAPINE	QUETIAPINE	20241231
1	33342-136_fb91b782-1195-4212-b130-9e078dc47dcd	33342-136	QUETIAPINE	QUETIAPINE	20241231
1	33342-137_fb91b782-1195-4212-b130-9e078dc47dcd	33342-137	QUETIAPINE	QUETIAPINE	20241231
1	42291-695_f26368af-0bbf-2cc9-e053-2a95a90a2e44	42291-695	Quetiapine	Quetiapine	20241231
1	42291-696_f26368af-0bbf-2cc9-e053-2a95a90a2e44	42291-696	Quetiapine	Quetiapine	20241231
1	42291-697_f26368af-0bbf-2cc9-e053-2a95a90a2e44	42291-697	Quetiapine	Quetiapine	20241231
1	42291-698_f26368af-0bbf-2cc9-e053-2a95a90a2e44	42291-698	Quetiapine	Quetiapine	20241231
1	42291-699_f26368af-0bbf-2cc9-e053-2a95a90a2e44	42291-699	Quetiapine	Quetiapine	20241231
1	42291-700_f26368af-0bbf-2cc9-e053-2a95a90a2e44	42291-700	Quetiapine	Quetiapine	20241231
1	43547-019_b0cce89c-0e84-4f60-8e50-0e26c41c2613	43547-019	QUETIAPINE	quetiapine	20241231
1	43547-020_b0cce89c-0e84-4f60-8e50-0e26c41c2613	43547-020	QUETIAPINE	quetiapine	20241231
1	43547-021_b0cce89c-0e84-4f60-8e50-0e26c41c2613	43547-021	QUETIAPINE	quetiapine	20241231
1	43547-022_b0cce89c-0e84-4f60-8e50-0e26c41c2613	43547-022	QUETIAPINE	quetiapine	20241231
1	43547-518_61b1230e-c0dc-46c6-a577-7d5dd2515eb7	43547-518	QUETIAPINE	quetiapine	20241231
1	43547-519_61b1230e-c0dc-46c6-a577-7d5dd2515eb7	43547-519	QUETIAPINE	quetiapine	20241231
1	43547-520_61b1230e-c0dc-46c6-a577-7d5dd2515eb7	43547-520	QUETIAPINE	quetiapine	20241231
1	43547-521_61b1230e-c0dc-46c6-a577-7d5dd2515eb7	43547-521	QUETIAPINE	quetiapine	20241231
1	43547-522_61b1230e-c0dc-46c6-a577-7d5dd2515eb7	43547-522	QUETIAPINE	quetiapine	20241231
1	43547-523_61b1230e-c0dc-46c6-a577-7d5dd2515eb7	43547-523	QUETIAPINE	quetiapine	20241231
1	50090-2338_e8b4d5ba-e056-4842-8a2c-c50116f7f0e2	50090-2338	Quetiapine	Quetiapine	20241231
1	50090-2830_e8b4d5ba-e056-4842-8a2c-c50116f7f0e2	50090-2830	Quetiapine	Quetiapine	20241231
1	50090-4788_02d2f842-554b-41f2-94d4-1acedb18c49c	50090-4788	Quetiapine	Quetiapine	20241231
1	50090-4927_7286b27f-eb5f-4f5f-ab30-a8604f1d59f4	50090-4927	Quetiapine	Quetiapine	20241231
1	50228-380_ba224507-6ca4-f9f9-e053-2a95a90ae5c1	50228-380	Quetiapine	Quetiapine	20241231
1	50228-381_ba224507-6ca4-f9f9-e053-2a95a90ae5c1	50228-381	Quetiapine	Quetiapine	20241231
1	50228-382_ba224507-6ca4-f9f9-e053-2a95a90ae5c1	50228-382	Quetiapine	Quetiapine	20241231
1	50228-383_ba224507-6ca4-f9f9-e053-2a95a90ae5c1	50228-383	Quetiapine	Quetiapine	20241231
1	50228-384_ba224507-6ca4-f9f9-e053-2a95a90ae5c1	50228-384	Quetiapine	Quetiapine	20241231
1	51407-799_04cd6a7e-c606-7287-e063-6294a90abae6	51407-799	Quetiapine	Quetiapine	20241231
1	51407-800_04cd6a7e-c606-7287-e063-6294a90abae6	51407-800	Quetiapine	Quetiapine	20241231
1	51407-801_04cd6a7e-c606-7287-e063-6294a90abae6	51407-801	Quetiapine	Quetiapine	20241231
1	51407-802_04cd6a7e-c606-7287-e063-6294a90abae6	51407-802	Quetiapine	Quetiapine	20241231
1	51407-803_04cd6a7e-c606-7287-e063-6294a90abae6	51407-803	Quetiapine	Quetiapine	20241231
1	53002-1516_3ef419af-7f9a-46a5-9a0d-6c7966a9d37c	53002-1516	Quetiapine	Quetiapine	20241231
1	53002-1529_a1ce16ac-9b5e-4932-b0f6-50fc24531578	53002-1529	Quetiapine	Quetiapine	20241231
1	53002-2516_1bb2e1e4-ffa8-459a-bac0-ff17f21791a0	53002-2516	Quetiapine	Quetiapine	20241231
1	60687-327_ec1d56e8-36b9-cc44-e053-2a95a90a3133	60687-327	Quetiapine fumarate	Quetiapine	20241231
1	60687-338_ec1d56e8-36b9-cc44-e053-2a95a90a3133	60687-338	Quetiapine fumarate	Quetiapine	20241231
1	60687-349_ec1d56e8-36b9-cc44-e053-2a95a90a3133	60687-349	Quetiapine fumarate	Quetiapine	20241231
1	60687-360_ec1d56e8-36b9-cc44-e053-2a95a90a3133	60687-360	Quetiapine fumarate	Quetiapine	20241231
1	60687-371_ec1d56e8-36b9-cc44-e053-2a95a90a3133	60687-371	Quetiapine fumarate	Quetiapine	20241231
1	60687-382_ec1d56e8-36b9-cc44-e053-2a95a90a3133	60687-382	Quetiapine fumarate	Quetiapine	20241231
1	63629-2478_d1a15f66-46cf-4d6f-8784-7912c713fe44	63629-2478	Quetiapine	Quetiapine	20251231
1	63629-2479_5a927c85-2212-4854-b363-ad6c3bb53712	63629-2479	Quetiapine	Quetiapine	20241231
1	63629-2480_f069ecb7-bf1c-4beb-a79b-eac9dd420712	63629-2480	Quetiapine	Quetiapine	20251231
1	63629-2481_a173fc0a-b908-40ca-9629-9dcc83c1d9fd	63629-2481	Quetiapine	Quetiapine	20251231
1	63629-2482_120e8cef-46f2-4b62-910b-310166b92f5e	63629-2482	Quetiapine	Quetiapine	20251231
1	63629-7116_24c57159-0dd3-43ec-b89e-54ed5d2f218c	63629-7116	Quetiapine	Quetiapine	20241231
1	65862-873_3c1b7401-ac14-45f3-bd5b-658097d1a1c6	65862-873	Quetiapine Fumarate	Quetiapine	20241231
1	65862-874_3c1b7401-ac14-45f3-bd5b-658097d1a1c6	65862-874	Quetiapine Fumarate	Quetiapine	20241231
1	65862-875_3c1b7401-ac14-45f3-bd5b-658097d1a1c6	65862-875	Quetiapine Fumarate	Quetiapine	20241231
1	65862-876_3c1b7401-ac14-45f3-bd5b-658097d1a1c6	65862-876	Quetiapine Fumarate	Quetiapine	20241231
1	65862-877_3c1b7401-ac14-45f3-bd5b-658097d1a1c6	65862-877	Quetiapine Fumarate	Quetiapine	20241231
1	68001-180_00d80f31-cf05-a4d5-e063-6394a90ab1b7	68001-180	Quetiapine fumarate	quetiapine	20241231
1	68001-181_00d80f31-cf05-a4d5-e063-6394a90ab1b7	68001-181	Quetiapine fumarate	quetiapine	20241231
1	68001-182_00d80f31-cf05-a4d5-e063-6394a90ab1b7	68001-182	Quetiapine fumarate	quetiapine	20241231
1	68001-183_00d80f31-cf05-a4d5-e063-6394a90ab1b7	68001-183	Quetiapine fumarate	quetiapine	20241231
1	68001-184_00d80f31-cf05-a4d5-e063-6394a90ab1b7	68001-184	Quetiapine fumarate	quetiapine	20241231
1	68001-185_00d80f31-cf05-a4d5-e063-6394a90ab1b7	68001-185	Quetiapine fumarate	quetiapine	20241231
1	68001-598_0c7b3362-937a-5adb-e063-6394a90a0417	68001-598	Quetiapine	Quetiapine	20241231
1	68001-599_0c7b3362-937a-5adb-e063-6394a90a0417	68001-599	Quetiapine	Quetiapine	20241231
1	68001-600_0c7b3362-937a-5adb-e063-6394a90a0417	68001-600	Quetiapine	Quetiapine	20241231
1	68001-601_0c7b3362-937a-5adb-e063-6394a90a0417	68001-601	Quetiapine	Quetiapine	20241231
1	68001-602_0c7b3362-937a-5adb-e063-6394a90a0417	68001-602	Quetiapine	Quetiapine	20241231
1	68788-7186_c6a90e32-3885-4eb0-abf0-a7abfb3f2d61	68788-7186	Quetiapine	Quetiapine	20241231
1	70518-0239_0e22e630-85e1-ddb1-e063-6394a90a6ab2	70518-0239	Quetiapine	Quetiapine	20251231
1	70518-0289_0e245912-675b-0d82-e063-6294a90afc33	70518-0289	Quetiapine	Quetiapine	20251231
1	70518-0570_0dfcc44b-d699-3d49-e063-6294a90a0805	70518-0570	Quetiapine	Quetiapine	20251231
1	70518-0752_11467138-b59e-51f1-e063-6394a90a0e67	70518-0752	Quetiapine	Quetiapine	20251231
1	71093-135_8a3515c7-6fc7-4150-a898-23443e4802fd	71093-135	Quetiapine	Quetiapine	20241231
1	71093-136_8a3515c7-6fc7-4150-a898-23443e4802fd	71093-136	Quetiapine	Quetiapine	20241231
1	71093-137_8a3515c7-6fc7-4150-a898-23443e4802fd	71093-137	Quetiapine	Quetiapine	20241231
1	71093-138_8a3515c7-6fc7-4150-a898-23443e4802fd	71093-138	Quetiapine	Quetiapine	20241231
1	71093-139_8a3515c7-6fc7-4150-a898-23443e4802fd	71093-139	Quetiapine	Quetiapine	20241231
1	71205-026_7a3de2bf-32a1-465e-ae85-bd7e1ad1b205	71205-026	Quetiapine	Quetiapine	20241231
1	71205-401_fbe8f179-fe43-43a4-b592-a31f2ec6aede	71205-401	Quetiapine	Quetiapine	20241231
1	71205-402_6258bbaf-4ac0-4621-b95e-e6b032aa0518	71205-402	Quetiapine	Quetiapine	20241231
1	71610-702_1b43ca4a-8d47-4085-b50f-b282980f39e3	71610-702	Quetiapine	Quetiapine	20241231
1	72789-255_1185d392-de53-115e-e063-6294a90a99c9	72789-255	Quetiapine	Quetiapine	20251231
1	80425-0107_ed25c725-1199-1e37-e053-2a95a90a6e65	80425-0107	Quetiapine	Quetiapine	20241231
1	80425-0143_f2a3d32a-d8ab-f1b7-e053-2995a90a69cb	80425-0143	Quetiapine	Quetiapine	20241231
1	65162-431_783794ce-2e8d-49ed-8809-1f6bce5bc4d2	65162-431	Quetiapine	Quetiapine Extended-release	20251231
1	0054-0220_dba92d73-0329-4152-9add-7a53f2fe250b	0054-0220	Quetiapine Fumarate	Quetiapine Fumarate	20241231
1	0054-0221_dba92d73-0329-4152-9add-7a53f2fe250b	0054-0221	Quetiapine Fumarate	Quetiapine Fumarate	20241231
1	0054-0222_dba92d73-0329-4152-9add-7a53f2fe250b	0054-0222	Quetiapine Fumarate	Quetiapine Fumarate	20241231
1	0054-0223_dba92d73-0329-4152-9add-7a53f2fe250b	0054-0223	Quetiapine Fumarate	Quetiapine Fumarate	20241231
1	0054-0229_dba92d73-0329-4152-9add-7a53f2fe250b	0054-0229	Quetiapine Fumarate	Quetiapine Fumarate	20241231
1	0054-0230_dba92d73-0329-4152-9add-7a53f2fe250b	0054-0230	Quetiapine Fumarate	Quetiapine Fumarate	20241231
1	0615-8470_85a1fb6b-f51d-4273-bd83-a35c032b0985	0615-8470	Quetiapine Fumarate	Quetiapine Fumarate	20241231
1	0615-8471_85a1fb6b-f51d-4273-bd83-a35c032b0985	0615-8471	Quetiapine Fumarate	Quetiapine Fumarate	20241231
1	0615-8472_85a1fb6b-f51d-4273-bd83-a35c032b0985	0615-8472	Quetiapine Fumarate	Quetiapine Fumarate	20241231
1	0615-8473_85a1fb6b-f51d-4273-bd83-a35c032b0985	0615-8473	Quetiapine Fumarate	Quetiapine Fumarate	20241231
1	0615-8474_85a1fb6b-f51d-4273-bd83-a35c032b0985	0615-8474	Quetiapine Fumarate	Quetiapine Fumarate	20241231
1	0904-6638_501b0152-fb42-4060-8402-dfe63746099e	0904-6638	Quetiapine Fumarate	Quetiapine Fumarate	20241231
1	0904-6639_501b0152-fb42-4060-8402-dfe63746099e	0904-6639	Quetiapine Fumarate	Quetiapine Fumarate	20241231
1	0904-6640_501b0152-fb42-4060-8402-dfe63746099e	0904-6640	Quetiapine Fumarate	Quetiapine Fumarate	20241231
1	0904-6641_501b0152-fb42-4060-8402-dfe63746099e	0904-6641	Quetiapine Fumarate	Quetiapine Fumarate	20241231
1	0904-6642_501b0152-fb42-4060-8402-dfe63746099e	0904-6642	Quetiapine Fumarate	Quetiapine Fumarate	20241231
1	0904-6643_501b0152-fb42-4060-8402-dfe63746099e	0904-6643	Quetiapine Fumarate	Quetiapine Fumarate	20241231
1	0904-6801_a61c4f32-8b2a-48f6-bd1d-9417a55bca5c	0904-6801	Quetiapine fumarate	Quetiapine fumarate	20241231
1	0904-6802_a61c4f32-8b2a-48f6-bd1d-9417a55bca5c	0904-6802	Quetiapine fumarate	Quetiapine fumarate	20241231
1	0904-6803_a61c4f32-8b2a-48f6-bd1d-9417a55bca5c	0904-6803	Quetiapine fumarate	Quetiapine fumarate	20241231
1	0904-6804_a61c4f32-8b2a-48f6-bd1d-9417a55bca5c	0904-6804	Quetiapine fumarate	Quetiapine fumarate	20241231
1	0904-6805_a61c4f32-8b2a-48f6-bd1d-9417a55bca5c	0904-6805	Quetiapine fumarate	Quetiapine fumarate	20241231
1	16571-717_cbd82913-f4c7-49c7-bd1a-c3f71e4da391	16571-717	Quetiapine Fumarate	Quetiapine Fumarate	20241231
1	16571-718_cbd82913-f4c7-49c7-bd1a-c3f71e4da391	16571-718	Quetiapine Fumarate	Quetiapine Fumarate	20241231
1	16571-719_cbd82913-f4c7-49c7-bd1a-c3f71e4da391	16571-719	Quetiapine Fumarate	Quetiapine Fumarate	20241231
1	16571-720_cbd82913-f4c7-49c7-bd1a-c3f71e4da391	16571-720	Quetiapine Fumarate	Quetiapine Fumarate	20241231
1	16571-721_cbd82913-f4c7-49c7-bd1a-c3f71e4da391	16571-721	Quetiapine Fumarate	Quetiapine Fumarate	20241231
1	16571-722_cbd82913-f4c7-49c7-bd1a-c3f71e4da391	16571-722	Quetiapine Fumarate	Quetiapine Fumarate	20241231
1	16571-809_cbd82913-f4c7-49c7-bd1a-c3f71e4da391	16571-809	Quetiapine Fumarate	Quetiapine Fumarate	20241231
1	16714-375_3f84ee66-809f-4084-82fe-31b83d39b65a	16714-375	Quetiapine Fumarate	Quetiapine Fumarate	20241231
1	16714-376_3f84ee66-809f-4084-82fe-31b83d39b65a	16714-376	Quetiapine Fumarate	Quetiapine Fumarate	20241231
1	16714-377_3f84ee66-809f-4084-82fe-31b83d39b65a	16714-377	Quetiapine Fumarate	Quetiapine Fumarate	20241231
1	16714-378_3f84ee66-809f-4084-82fe-31b83d39b65a	16714-378	Quetiapine Fumarate	Quetiapine Fumarate	20241231
1	16714-379_3f84ee66-809f-4084-82fe-31b83d39b65a	16714-379	Quetiapine Fumarate	Quetiapine Fumarate	20241231
1	16714-380_3f84ee66-809f-4084-82fe-31b83d39b65a	16714-380	Quetiapine Fumarate	Quetiapine Fumarate	20241231
1	16729-095_0f1e067e-6e1b-fb48-e063-6294a90a6dda	16729-095	QUETIAPINE FUMARATE	QUETIAPINE FUMARATE	20251231
1	16729-096_0f1e067e-6e1b-fb48-e063-6294a90a6dda	16729-096	QUETIAPINE FUMARATE	QUETIAPINE FUMARATE	20251231
1	16729-097_0f1e067e-6e1b-fb48-e063-6294a90a6dda	16729-097	QUETIAPINE FUMARATE	QUETIAPINE FUMARATE	20251231
1	16729-109_0f1e067e-6e1b-fb48-e063-6294a90a6dda	16729-109	QUETIAPINE FUMARATE	QUETIAPINE FUMARATE	20251231
1	16729-132_0f1e0d45-24ae-b515-e063-6394a90adc71	16729-132	QUETIAPINE FUMARATE	QUETIAPINE FUMARATE	20251231
1	29300-147_ae8b994b-83cc-49ab-9b59-047add2d7e19	29300-147	Quetiapine Fumarate	Quetiapine Fumarate	20241231
1	29300-148_ae8b994b-83cc-49ab-9b59-047add2d7e19	29300-148	Quetiapine Fumarate	Quetiapine Fumarate	20241231
1	29300-149_ae8b994b-83cc-49ab-9b59-047add2d7e19	29300-149	Quetiapine Fumarate	Quetiapine Fumarate	20241231
1	29300-150_ae8b994b-83cc-49ab-9b59-047add2d7e19	29300-150	Quetiapine Fumarate	Quetiapine Fumarate	20241231
1	29300-151_ae8b994b-83cc-49ab-9b59-047add2d7e19	29300-151	Quetiapine Fumarate	Quetiapine Fumarate	20241231
1	29300-152_ae8b994b-83cc-49ab-9b59-047add2d7e19	29300-152	Quetiapine Fumarate	Quetiapine Fumarate	20241231
1	31722-764_10a31ef2-1d42-0400-e063-6294a90a81f0	31722-764	Quetiapine Fumarate	Quetiapine Fumarate	20251231
1	31722-765_10a31ef2-1d42-0400-e063-6294a90a81f0	31722-765	Quetiapine Fumarate	Quetiapine Fumarate	20251231
1	31722-766_10a31ef2-1d42-0400-e063-6294a90a81f0	31722-766	Quetiapine Fumarate	Quetiapine Fumarate	20251231
1	31722-767_10a31ef2-1d42-0400-e063-6294a90a81f0	31722-767	Quetiapine Fumarate	Quetiapine Fumarate	20251231
1	31722-768_10a31ef2-1d42-0400-e063-6294a90a81f0	31722-768	Quetiapine Fumarate	Quetiapine Fumarate	20251231
1	31722-769_10a31ef2-1d42-0400-e063-6294a90a81f0	31722-769	Quetiapine Fumarate	Quetiapine Fumarate	20251231
1	33342-099_e8676630-c511-427b-af62-969f338d96cf	33342-099	Quetiapine fumarate	Quetiapine fumarate	20241231
1	33342-100_e8676630-c511-427b-af62-969f338d96cf	33342-100	Quetiapine fumarate	Quetiapine fumarate	20241231
1	33342-101_e8676630-c511-427b-af62-969f338d96cf	33342-101	Quetiapine fumarate	Quetiapine fumarate	20241231
1	33342-103_e8676630-c511-427b-af62-969f338d96cf	33342-103	Quetiapine fumarate	Quetiapine fumarate	20241231
1	33342-104_e8676630-c511-427b-af62-969f338d96cf	33342-104	Quetiapine fumarate	Quetiapine fumarate	20241231
1	33342-105_e8676630-c511-427b-af62-969f338d96cf	33342-105	Quetiapine fumarate	Quetiapine fumarate	20241231
1	34908-636_e131c669-f8b2-4d96-a51f-9d33c31ac3a0	34908-636	Quetiapine Fumarate	quetiapine fumarate	20241231
1	34908-637_e131c669-f8b2-4d96-a51f-9d33c31ac3a0	34908-637	Quetiapine Fumarate	quetiapine fumarate	20241231
1	34908-638_e131c669-f8b2-4d96-a51f-9d33c31ac3a0	34908-638	Quetiapine Fumarate	quetiapine fumarate	20241231
1	34908-639_e131c669-f8b2-4d96-a51f-9d33c31ac3a0	34908-639	Quetiapine Fumarate	quetiapine fumarate	20241231
1	43353-004_02d04e01-a007-457d-9200-990cd737611e	43353-004	Quetiapine Fumarate	Quetiapine Fumarate	20241231
1	43353-008_02d04e01-a007-457d-9200-990cd737611e	43353-008	Quetiapine Fumarate	Quetiapine Fumarate	20241231
1	43353-011_ba04e9ec-26d0-4ec3-ba89-9443def0c189	43353-011	Quetiapine Fumarate	Quetiapine Fumarate	20241231
1	43353-955_ba04e9ec-26d0-4ec3-ba89-9443def0c189	43353-955	Quetiapine Fumarate	Quetiapine Fumarate	20241231
1	43353-957_ba04e9ec-26d0-4ec3-ba89-9443def0c189	43353-957	Quetiapine Fumarate	Quetiapine Fumarate	20241231
1	46708-134_1b3c037f-0cff-49a4-9ef2-5e19fdd21bc6	46708-134	Quetiapine Fumarate	quetiapine fumarate	20241231
1	46708-135_1b3c037f-0cff-49a4-9ef2-5e19fdd21bc6	46708-135	Quetiapine Fumarate	quetiapine fumarate	20241231
1	46708-136_1b3c037f-0cff-49a4-9ef2-5e19fdd21bc6	46708-136	Quetiapine Fumarate	quetiapine fumarate	20241231
1	46708-137_1b3c037f-0cff-49a4-9ef2-5e19fdd21bc6	46708-137	Quetiapine Fumarate	quetiapine fumarate	20241231
1	46708-138_1b3c037f-0cff-49a4-9ef2-5e19fdd21bc6	46708-138	Quetiapine Fumarate	quetiapine fumarate	20241231
1	46708-139_1b3c037f-0cff-49a4-9ef2-5e19fdd21bc6	46708-139	Quetiapine Fumarate	quetiapine fumarate	20241231
1	47335-902_7d9c9071-2f8a-471b-9e80-5d2e18cae951	47335-902	Quetiapine fumarate	Quetiapine fumarate	20241231
1	47335-903_7d9c9071-2f8a-471b-9e80-5d2e18cae951	47335-903	Quetiapine fumarate	Quetiapine fumarate	20241231
1	47335-904_7d9c9071-2f8a-471b-9e80-5d2e18cae951	47335-904	Quetiapine fumarate	Quetiapine fumarate	20241231
1	47335-905_7d9c9071-2f8a-471b-9e80-5d2e18cae951	47335-905	Quetiapine fumarate	Quetiapine fumarate	20241231
1	47335-906_7d9c9071-2f8a-471b-9e80-5d2e18cae951	47335-906	Quetiapine fumarate	Quetiapine fumarate	20241231
1	47335-907_7d9c9071-2f8a-471b-9e80-5d2e18cae951	47335-907	Quetiapine fumarate	Quetiapine fumarate	20241231
1	50090-3333_0babcebb-b621-4183-84a3-50efcbf48542	50090-3333	Quetiapine Fumarate	Quetiapine Fumarate	20241231
1	50090-3342_0babcebb-b621-4183-84a3-50efcbf48542	50090-3342	Quetiapine Fumarate	Quetiapine Fumarate	20241231
1	50090-3983_241d351f-51a3-4247-9e31-0b64c7c135f2	50090-3983	Quetiapine Fumarate	Quetiapine Fumarate	20241231
1	50090-5473_c0926bd7-00ab-4b1f-a043-36091e98dfb8	50090-5473	Quetiapine Fumarate	Quetiapine Fumarate	20241231
1	50090-5884_5a3aca3c-b447-40dd-b79e-3b506791860d	50090-5884	Quetiapine Fumarate	Quetiapine Fumarate	20241231
1	50090-6337_2dec0190-221d-478b-877e-34c3b0bf806b	50090-6337	Quetiapine Fumarate	Quetiapine Fumarate	20241231
1	50090-6812_7b4d9265-7e3c-470e-ab01-5c61aa4ef141	50090-6812	Quetiapine fumarate	quetiapine fumarate	20241231
1	50268-630_df227112-ca47-427d-e053-2a95a90affb2	50268-630	Quetiapine Fumarate	Quetiapine Fumarate	20241231
1	50268-631_df227112-ca47-427d-e053-2a95a90affb2	50268-631	Quetiapine Fumarate	Quetiapine Fumarate	20241231
1	50268-632_df227112-ca47-427d-e053-2a95a90affb2	50268-632	Quetiapine Fumarate	Quetiapine Fumarate	20241231
1	50268-633_df227112-ca47-427d-e053-2a95a90affb2	50268-633	Quetiapine Fumarate	Quetiapine Fumarate	20241231
1	50268-634_df227112-ca47-427d-e053-2a95a90affb2	50268-634	Quetiapine Fumarate	Quetiapine Fumarate	20241231
1	50268-635_df227112-ca47-427d-e053-2a95a90affb2	50268-635	Quetiapine Fumarate	Quetiapine Fumarate	20241231
1	50742-635_c60d254b-4705-446f-9fdd-72188c23e861	50742-635	Quetiapine Fumarate	quetiapine fumarate	20241231
1	50742-636_c60d254b-4705-446f-9fdd-72188c23e861	50742-636	Quetiapine Fumarate	quetiapine fumarate	20241231
1	50742-637_c60d254b-4705-446f-9fdd-72188c23e861	50742-637	Quetiapine Fumarate	quetiapine fumarate	20241231
1	50742-638_c60d254b-4705-446f-9fdd-72188c23e861	50742-638	Quetiapine Fumarate	quetiapine fumarate	20241231
1	50742-639_c60d254b-4705-446f-9fdd-72188c23e861	50742-639	Quetiapine Fumarate	quetiapine fumarate	20241231
1	51407-066_11875529-6d16-48f1-e063-6294a90ada28	51407-066	Quetiapine Fumarate	Quetiapine Fumarate	20251231
1	51407-067_11875529-6d16-48f1-e063-6294a90ada28	51407-067	Quetiapine Fumarate	Quetiapine Fumarate	20251231
1	51407-068_11875529-6d16-48f1-e063-6294a90ada28	51407-068	Quetiapine Fumarate	Quetiapine Fumarate	20251231
1	51407-069_11875529-6d16-48f1-e063-6294a90ada28	51407-069	Quetiapine Fumarate	Quetiapine Fumarate	20251231
1	51407-070_11875529-6d16-48f1-e063-6294a90ada28	51407-070	Quetiapine Fumarate	Quetiapine Fumarate	20251231
1	51407-071_11875529-6d16-48f1-e063-6294a90ada28	51407-071	Quetiapine Fumarate	Quetiapine Fumarate	20251231
1	51407-073_f657f971-f59f-5436-e053-2a95a90a9d6c	51407-073	Quetiapine Fumarate	quetiapine fumarate	20241231
1	51407-074_f657f971-f59f-5436-e053-2a95a90a9d6c	51407-074	Quetiapine Fumarate	quetiapine fumarate	20241231
1	51407-075_f657f971-f59f-5436-e053-2a95a90a9d6c	51407-075	Quetiapine Fumarate	quetiapine fumarate	20241231
1	51407-076_f657f971-f59f-5436-e053-2a95a90a9d6c	51407-076	Quetiapine Fumarate	quetiapine fumarate	20241231
1	51407-077_f657f971-f59f-5436-e053-2a95a90a9d6c	51407-077	Quetiapine Fumarate	quetiapine fumarate	20241231
1	53002-2529_ca6ae428-73b2-476b-943d-cab2cabf539a	53002-2529	Quetiapine Fumarate	Quetiapine Fumarate	20241231
1	55111-169_032c7109-eeca-170e-54d0-cfb44f135f07	55111-169	Quetiapine fumarate	Quetiapine fumarate	20241231
1	55111-186_032c7109-eeca-170e-54d0-cfb44f135f07	55111-186	Quetiapine fumarate	Quetiapine fumarate	20241231
1	55111-188_032c7109-eeca-170e-54d0-cfb44f135f07	55111-188	Quetiapine fumarate	Quetiapine fumarate	20241231
1	55111-189_032c7109-eeca-170e-54d0-cfb44f135f07	55111-189	Quetiapine fumarate	Quetiapine fumarate	20241231
1	55111-190_032c7109-eeca-170e-54d0-cfb44f135f07	55111-190	Quetiapine fumarate	Quetiapine fumarate	20241231
1	55111-249_032c7109-eeca-170e-54d0-cfb44f135f07	55111-249	Quetiapine fumarate	Quetiapine fumarate	20241231
1	55111-606_032c7109-eeca-170e-54d0-cfb44f135f07	55111-606	Quetiapine fumarate	Quetiapine fumarate	20241231
1	55154-3359_7618b5c8-3966-43d4-96ac-192f97500969	55154-3359	Quetiapine Fumarate	Quetiapine Fumarate	20241231
1	55154-7881_7618b5c8-3966-43d4-96ac-192f97500969	55154-7881	Quetiapine Fumarate	Quetiapine Fumarate	20241231
1	55154-7894_7618b5c8-3966-43d4-96ac-192f97500969	55154-7894	Quetiapine Fumarate	Quetiapine Fumarate	20241231
1	55154-8092_7618b5c8-3966-43d4-96ac-192f97500969	55154-8092	Quetiapine Fumarate	Quetiapine Fumarate	20241231
1	55700-903_beeae248-3022-4aaf-82fe-da862f31baf5	55700-903	Quetiapine Fumarate	Quetiapine Fumarate	20241231
1	55700-941_0036c43b-c903-4979-a972-6259b3d9b0f7	55700-941	Quetiapine Fumarate	Quetiapine Fumarate	20241231
1	61919-084_f68ca26b-bf6a-e107-e053-2995a90a6dd9	61919-084	QUETIAPINE FUMARATE	QUETIAPINE FUMARATE	20241231
1	63187-219_2fb97f0d-ad18-445a-b9a5-f128ae90cfc0	63187-219	Quetiapine fumarate	Quetiapine fumarate	20241231
1	63187-269_2fb97f0d-ad18-445a-b9a5-f128ae90cfc0	63187-269	Quetiapine fumarate	Quetiapine fumarate	20241231
1	63187-452_72502e4b-1ebb-4a61-aecf-f319be11ce9b	63187-452	Quetiapine fumarate	Quetiapine fumarate	20241231
1	63629-4776_b90dde00-3e96-4937-a4bb-a3ff6a865342	63629-4776	QUETIAPINE FUMARATE	QUETIAPINE FUMARATE	20241231
1	63629-4841_c8984cbc-784c-4dca-ad4e-79264d387108	63629-4841	Quetiapine Fumarate	Quetiapine Fumarate	20241231
1	63629-4964_62d0b548-5ede-478e-ae58-bfe0f893f9ea	63629-4964	QUETIAPINE FUMARATE	QUETIAPINE FUMARATE	20241231
1	65862-489_938808b2-1a53-4c6d-8305-255696197062	65862-489	Quetiapine Fumarate	Quetiapine Fumarate	20241231
1	65862-490_938808b2-1a53-4c6d-8305-255696197062	65862-490	Quetiapine Fumarate	Quetiapine Fumarate	20241231
1	65862-491_938808b2-1a53-4c6d-8305-255696197062	65862-491	Quetiapine Fumarate	Quetiapine Fumarate	20241231
1	65862-492_938808b2-1a53-4c6d-8305-255696197062	65862-492	Quetiapine Fumarate	Quetiapine Fumarate	20241231
1	65862-493_938808b2-1a53-4c6d-8305-255696197062	65862-493	Quetiapine Fumarate	Quetiapine Fumarate	20241231
1	65862-494_938808b2-1a53-4c6d-8305-255696197062	65862-494	Quetiapine Fumarate	Quetiapine Fumarate	20241231
1	65862-495_938808b2-1a53-4c6d-8305-255696197062	65862-495	Quetiapine Fumarate	Quetiapine Fumarate	20241231
1	67877-242_3c142a5f-4b76-426e-a59a-00ceaa73be3b	67877-242	Quetiapine Fumarate	Quetiapine Fumarate	20241231
1	67877-245_3c142a5f-4b76-426e-a59a-00ceaa73be3b	67877-245	Quetiapine Fumarate	Quetiapine Fumarate	20241231
1	67877-246_3c142a5f-4b76-426e-a59a-00ceaa73be3b	67877-246	Quetiapine Fumarate	Quetiapine Fumarate	20241231
1	67877-247_3c142a5f-4b76-426e-a59a-00ceaa73be3b	67877-247	Quetiapine Fumarate	Quetiapine Fumarate	20241231
1	67877-248_3c142a5f-4b76-426e-a59a-00ceaa73be3b	67877-248	Quetiapine Fumarate	Quetiapine Fumarate	20241231
1	67877-249_3c142a5f-4b76-426e-a59a-00ceaa73be3b	67877-249	Quetiapine Fumarate	Quetiapine Fumarate	20241231
1	67877-250_3c142a5f-4b76-426e-a59a-00ceaa73be3b	67877-250	Quetiapine Fumarate	Quetiapine Fumarate	20241231
1	68001-511_e27efdd5-c194-4d18-e053-2995a90a00ca	68001-511	QUETIAPINE FUMARATE	QUETIAPINE FUMARATE	20241231
1	68001-512_e17da200-0b22-7fcb-e053-2995a90a6c42	68001-512	QUETIAPINE FUMARATE	QUETIAPINE FUMARATE	20241231
1	68001-513_e17da200-0b22-7fcb-e053-2995a90a6c42	68001-513	QUETIAPINE FUMARATE	QUETIAPINE FUMARATE	20241231
1	68001-514_e17da200-0b22-7fcb-e053-2995a90a6c42	68001-514	QUETIAPINE FUMARATE	QUETIAPINE FUMARATE	20241231
1	68001-515_e17da200-0b22-7fcb-e053-2995a90a6c42	68001-515	QUETIAPINE FUMARATE	QUETIAPINE FUMARATE	20241231
1	68071-1669_0fdc0739-3333-c566-e063-6294a90a7740	68071-1669	Quetiapine Fumarate	Quetiapine Fumarate	20251231
1	68071-1892_d592fca4-8cd3-7771-e053-2a95a90aff3c	68071-1892	Quetiapine Fumarate	Quetiapine Fumarate	20241231
1	68071-2158_f420426c-a3d3-7019-e053-2a95a90a1e2f	68071-2158	Quetiapine Fumarate	Quetiapine Fumarate	20241231
1	68071-2712_efb8cdee-d53a-3f24-e053-2995a90a84db	68071-2712	Quetiapine Fumarate	Quetiapine Fumarate	20241231
1	68071-2728_dfb482e6-a407-c450-e053-2995a90a20b6	68071-2728	Quetiapine fumarate	Quetiapine fumarate	20241231
1	68071-3463_00de23e8-4a66-df96-e063-6394a90a34fc	68071-3463	QUETIAPINE FUMARATE	QUETIAPINE FUMARATE	20241231
1	68180-445_53628f3c-6211-499a-ac03-b3da860dde8a	68180-445	Quetiapine fumarate	quetiapine fumarate	20241231
1	68180-446_53628f3c-6211-499a-ac03-b3da860dde8a	68180-446	Quetiapine fumarate	quetiapine fumarate	20241231
1	68180-447_53628f3c-6211-499a-ac03-b3da860dde8a	68180-447	Quetiapine fumarate	quetiapine fumarate	20241231
1	68180-448_53628f3c-6211-499a-ac03-b3da860dde8a	68180-448	Quetiapine fumarate	quetiapine fumarate	20241231
1	68180-449_53628f3c-6211-499a-ac03-b3da860dde8a	68180-449	Quetiapine fumarate	quetiapine fumarate	20241231
1	68180-450_53628f3c-6211-499a-ac03-b3da860dde8a	68180-450	Quetiapine fumarate	quetiapine fumarate	20241231
1	68180-612_67dea7ed-30b2-4211-b3f0-de5fc6473ce6	68180-612	Quetiapine fumarate	Quetiapine fumarate	20241231
1	68180-613_67dea7ed-30b2-4211-b3f0-de5fc6473ce6	68180-613	Quetiapine fumarate	Quetiapine fumarate	20241231
1	68180-614_67dea7ed-30b2-4211-b3f0-de5fc6473ce6	68180-614	Quetiapine fumarate	Quetiapine fumarate	20241231
1	68180-615_67dea7ed-30b2-4211-b3f0-de5fc6473ce6	68180-615	Quetiapine fumarate	Quetiapine fumarate	20241231
1	68180-616_67dea7ed-30b2-4211-b3f0-de5fc6473ce6	68180-616	Quetiapine fumarate	Quetiapine fumarate	20241231
1	68788-7813_00b0ca25-83b2-489d-8dff-e3db7cfbb351	68788-7813	Quetiapine Fumarate	Quetiapine Fumarate	20241231
1	68788-7950_44678f7b-2185-44ca-a1c3-9f77881b41f2	68788-7950	Quetiapine fumarate	Quetiapine fumarate	20241231
1	68788-7960_b0ffe826-92ff-4e1a-854b-142c672e9059	68788-7960	Quetiapine fumarate	Quetiapine fumarate	20241231
1	68788-8348_067ddff0-c646-4658-bc56-6ef37b5e0003	68788-8348	Quetiapine fumarate	Quetiapine fumarate	20241231
1	68788-8390_4b6d6099-17ab-4d33-a350-aa90ed27d6e7	68788-8390	Quetiapine Fumarate	Quetiapine Fumarate	20241231
1	68788-8444_1fbbccd4-9a5c-47a8-b102-ccf658cf5f7b	68788-8444	Quetiapine fumarate	quetiapine fumarate	20241231
1	68788-8530_8acc0ed3-6e4f-4799-8252-5a163938fddc	68788-8530	Quetiapine Fumarate	Quetiapine Fumarate	20241231
1	70518-0594_0e0c5e5c-adb7-1b9e-e063-6394a90a4283	70518-0594	Quetiapine fumarate	Quetiapine fumarate	20251231
1	70518-0638_0e75e7a3-8cb0-49fa-e063-6394a90a646c	70518-0638	Quetiapine Fumarate	Quetiapine Fumarate	20251231
1	70518-0645_1144b0ea-499c-8e0f-e063-6394a90ac0d3	70518-0645	Quetiapine Fumarate	Quetiapine Fumarate	20251231
1	70518-0767_114748ef-6164-3d6a-e063-6294a90a7290	70518-0767	Quetiapine fumarate	Quetiapine fumarate	20251231
1	70518-0975_115a5392-373f-a38e-e063-6394a90a1b17	70518-0975	Quetiapine Fumarate	Quetiapine Fumarate	20251231
1	70518-1018_115b5cd4-c94d-b99f-e063-6294a90a5975	70518-1018	Quetiapine Fumarate	Quetiapine Fumarate	20251231
1	70518-1034_115b9730-0749-0bd6-e063-6394a90af15e	70518-1034	Quetiapine Fumarate	Quetiapine Fumarate	20251231
1	70518-2102_125dc2fb-c5c1-9d2f-e063-6294a90a8608	70518-2102	Quetiapine fumarate	quetiapine fumarate	20251231
1	70518-2175_0f51d82a-e106-9959-e063-6394a90a8af2	70518-2175	Quetiapine Fumarate	Quetiapine Fumarate	20251231
1	70518-2454_12881d3a-1ec0-efa4-e063-6394a90a7065	70518-2454	Quetiapine Fumarate	Quetiapine Fumarate	20251231
1	70518-2466_1288ac77-0552-e8e8-e063-6294a90a77bf	70518-2466	Quetiapine Fumarate	Quetiapine Fumarate	20251231
1	70518-2502_129a860d-f1b1-9818-e063-6394a90a97ef	70518-2502	Quetiapine Fumarate	Quetiapine Fumarate	20251231
1	70518-2522_129c5e03-a4dd-5f6d-e063-6394a90a1fc4	70518-2522	Quetiapine Fumarate	Quetiapine Fumarate	20251231
1	70518-2523_0e766448-870f-76db-e063-6394a90a0ab1	70518-2523	Quetiapine Fumarate	Quetiapine Fumarate	20251231
1	70518-2726_0e32e05e-2cf9-f9c8-e063-6294a90a540f	70518-2726	Quetiapine Fumarate	Quetiapine Fumarate	20251231
1	70518-3190_138ebe0c-d986-24f2-e063-6294a90a38a4	70518-3190	Quetiapine fumarate	quetiapine fumarate	20251231
1	70518-3429_0eaeabea-7698-c10b-e063-6294a90a5b50	70518-3429	Quetiapine Fumarate	Quetiapine Fumarate	20251231
1	70518-3581_0f00c382-5664-f2bb-e063-6394a90a4ab5	70518-3581	Quetiapine Fumarate	Quetiapine Fumarate	20251231
1	70518-3609_f1885673-34ae-8061-e053-2995a90af03b	70518-3609	Quetiapine Fumarate	Quetiapine Fumarate	20241231
1	70518-3656_027fa872-d763-052e-e063-6294a90a959f	70518-3656	Quetiapine Fumarate	Quetiapine Fumarate	20241231
1	70518-3747_11bcf1a2-313c-248a-e063-6394a90a4b6b	70518-3747	Quetiapine Fumarate	Quetiapine Fumarate	20251231
1	70518-3761_fe2d9e90-ba54-0ffa-e053-6294a90a8633	70518-3761	Quetiapine Fumarate	Quetiapine Fumarate	20241231
1	70518-3877_065a226e-b58e-904a-e063-6294a90a48bb	70518-3877	Quetiapine Fumarate	Quetiapine Fumarate	20241231
1	70518-3879_0659c591-2c3c-b3bb-e063-6294a90ab528	70518-3879	Quetiapine Fumarate	Quetiapine Fumarate	20241231
1	70518-3880_065a37b3-d5d5-c2cd-e063-6294a90ac98d	70518-3880	Quetiapine Fumarate	Quetiapine Fumarate	20241231
1	70518-3933_0bd9ba85-2e70-d58a-e063-6294a90aff2f	70518-3933	Quetiapine Fumarate	Quetiapine Fumarate	20241231
1	71205-031_013ee364-8c04-4e34-9787-834504e94c72	71205-031	Quetiapine Fumarate	Quetiapine Fumarate	20241231
1	71205-788_c1f2ccba-62f3-44e7-b06f-dea61eac9e93	71205-788	Quetiapine Fumarate	Quetiapine Fumarate	20241231
1	71205-826_85f973e0-93e6-4856-9266-62136acb2532	71205-826	Quetiapine Fumarate	Quetiapine Fumarate	20241231
1	71335-0772_a9bc1e67-05f6-422d-96d8-dd3bb4229e95	71335-0772	Quetiapine fumarate	Quetiapine fumarate	20241231
1	71335-0926_26b43283-8d9a-4d5a-8d6e-e9cbeacee3fe	71335-0926	Quetiapine Fumarate	Quetiapine Fumarate	20241231
1	71335-1462_2f213bf7-683c-4e1d-961b-e984539bd22f	71335-1462	Quetiapine Fumarate	Quetiapine Fumarate	20241231
1	71335-1519_04e23616-100f-4f6f-8396-1dcb5bfc0ff7	71335-1519	Quetiapine Fumarate	Quetiapine Fumarate	20241231
1	71335-1562_e4df0a73-83bf-4ce6-aa99-91c7b03242ca	71335-1562	Quetiapine Fumarate	Quetiapine Fumarate	20241231
1	71335-2157_7c718213-a8e1-46d0-a27a-e9590a3554c9	71335-2157	Quetiapine fumarate	Quetiapine fumarate	20241231
1	71335-2176_68c91671-2ec2-4a5b-8920-192880be67d1	71335-2176	Quetiapine fumarate	Quetiapine fumarate	20241231
1	71335-2278_8b693d3f-cde2-4fee-bad7-ba8343cd46f0	71335-2278	Quetiapine fumarate	quetiapine fumarate	20241231
1	71335-2333_56b8268c-4a42-42e4-8827-9f8b5d53e791	71335-2333	Quetiapine Fumarate	Quetiapine Fumarate	20251231
1	71335-9623_37a36879-7de0-48c6-bf9a-5d63f45d63a3	71335-9623	Quetiapine Fumarate	Quetiapine Fumarate	20241231
1	71335-9627_ac9badec-450d-4502-8217-308f916db0f0	71335-9627	Quetiapine Fumarate	Quetiapine Fumarate	20241231
1	71335-9697_5cb47bfb-b38e-4e1d-87c4-f5f3a0c6aa92	71335-9697	Quetiapine Fumarate	Quetiapine Fumarate	20241231
1	71610-127_2ddf4cb0-6d16-49fa-9267-274ed1643e90	71610-127	Quetiapine Fumarate	Quetiapine Fumarate	20241231
1	71610-128_2ddf4cb0-6d16-49fa-9267-274ed1643e90	71610-128	Quetiapine Fumarate	Quetiapine Fumarate	20241231
1	71610-136_2ddf4cb0-6d16-49fa-9267-274ed1643e90	71610-136	Quetiapine Fumarate	Quetiapine Fumarate	20241231
1	71610-140_2ddf4cb0-6d16-49fa-9267-274ed1643e90	71610-140	Quetiapine Fumarate	Quetiapine Fumarate	20241231
1	71610-141_2ddf4cb0-6d16-49fa-9267-274ed1643e90	71610-141	Quetiapine Fumarate	Quetiapine Fumarate	20241231
1	72189-340_fadff612-3613-137c-e053-6294a90af08f	72189-340	Quetiapine Fumarate	Quetiapine Fumarate	20241231
1	72189-366_e4ce9d50-9787-2233-e053-2a95a90a276f	72189-366	Quetiapine Fumarate	Quetiapine Fumarate	20241231
1	72189-446_f6de1d2b-b10f-2e9a-e053-6394a90a735d	72189-446	Quetiapine Fumarate	Quetiapine Fumarate	20241231
1	72189-465_face6c19-3dda-b188-e053-6294a90a62d0	72189-465	Quetiapine Fumarate	Quetiapine Fumarate	20241231
1	72189-477_fceb9f47-8da8-7138-e053-6294a90a5558	72189-477	Quetiapine Fumarate	Quetiapine Fumarate	20241231
1	72789-266_118761e3-4f70-66f7-e063-6294a90acebf	72789-266	Quetiapine Fumarate	Quetiapine Fumarate	20251231
1	72865-264_10a19b85-22f9-8efb-e063-6394a90aff40	72865-264	Quetiapine Fumarate	Quetiapine Fumarate	20251231
1	72865-265_10a19b85-22f9-8efb-e063-6394a90aff40	72865-265	Quetiapine Fumarate	Quetiapine Fumarate	20251231
1	72865-266_10a19b85-22f9-8efb-e063-6394a90aff40	72865-266	Quetiapine Fumarate	Quetiapine Fumarate	20251231
1	72865-267_10a19b85-22f9-8efb-e063-6394a90aff40	72865-267	Quetiapine Fumarate	Quetiapine Fumarate	20251231
1	72865-268_10a19b85-22f9-8efb-e063-6394a90aff40	72865-268	Quetiapine Fumarate	Quetiapine Fumarate	20251231
1	72865-269_10a19b85-22f9-8efb-e063-6394a90aff40	72865-269	Quetiapine Fumarate	Quetiapine Fumarate	20251231
1	80425-0184_ed25d024-4dcc-7eb9-e053-2995a90ae5b8	80425-0184	Quetiapine Fumarate	Quetiapine Fumarate	20241231
1	80425-0186_ed25c5e3-7cdd-0ecb-e053-2a95a90a2091	80425-0186	Quetiapine Fumarate	Quetiapine Fumarate	20241231
1	82009-095_3b8dc425-7585-4e4a-a61c-b96e8d8f9708	82009-095	Quetiapine fumarate	quetiapine fumarate	20241231
1	82009-096_3b8dc425-7585-4e4a-a61c-b96e8d8f9708	82009-096	Quetiapine fumarate	quetiapine fumarate	20241231
1	82009-097_3b8dc425-7585-4e4a-a61c-b96e8d8f9708	82009-097	Quetiapine fumarate	quetiapine fumarate	20241231
1	82009-098_3b8dc425-7585-4e4a-a61c-b96e8d8f9708	82009-098	Quetiapine fumarate	quetiapine fumarate	20241231
1	82804-020_2b387188-c2c1-4865-984c-341a358d1c6c	82804-020	Quetiapine Fumarate	Quetiapine Fumarate	20241231
1	72189-481_fd11db2d-364e-9bd6-e053-6394a90ade0b	72189-481	Quetiapine Fumarate ER	Quetiapine Fumarate ER	20241231
1	72189-482_fd12e3cb-8b9c-4ea0-e053-6294a90a4e7a	72189-482	Quetiapine Fumarate ER	Quetiapine Fumarate ER	20241231
1	72189-483_fd17163f-a309-5c9a-e053-6294a90a2ae6	72189-483	Quetiapine Fumarate ER	Quetiapine Fumarate ER	20241231
1	72189-519_0917ef53-2648-b54b-e063-6294a90a4211	72189-519	Quetiapine Fumarate ER	Quetiapine Fumarate ER	20241231
2	72162-1276_eac36e16-c91d-4435-97dd-089068a3efaa	72162-1276	Donepezil Hydrochloride	Donepezil Hydrochloride	20150301
2	72162-1355_71178855-2eb3-47ac-b7e5-027633986c95	72162-1355	donepezil hydrochloride	donepezil hydrochloride	20161205
2	72162-2136_92b4aea8-02bd-42ad-9283-48705f7a2b6a	72162-2136	Donepezil Hydrochloride	Donepezil Hydrochloride	20210629
2	72162-2137_3fe02a9a-5669-4c94-880b-512b3b81b8d0	72162-2137	Donepezil Hydrochloride	Donepezil Hydrochloride	20210629
2	72189-031_92fce88e-9fe0-43a8-e053-2995a90a5867	72189-031	DONEPEZIL HYDROCHLORIDE	DONEPEZIL HYDROCHLORIDE	20190920
2	72189-031_93dd96a4-3a75-ea7e-e053-2a95a90ab0a4	72189-031	DONEPEZIL HYDROCHLORIDE	DONEPEZIL HYDROCHLORIDE	20191001
2	72189-031_ca90724d-86f5-8353-e053-2a95a90af420	72189-031	DONEPEZIL HYDROCHLORIDE	DONEPEZIL HYDROCHLORIDE	20191001
2	72189-265_cb1b3ed1-6e69-08e2-e053-2995a90a68c4	72189-265	DONEPEZIL HYDROCHLORIDE	DONEPEZIL HYDROCHLORIDE	20210903
2	0615-8192_a788d2b2-f529-400d-842e-93b2556b5d80	0615-8192	Memantine	Memantine	20150711
2	0615-8319_43b61a6b-626f-417c-86ca-043e7bc0e808	0615-8319	Memantine	Memantine	20150711
2	0904-6505_55ce4cf8-3c92-4064-8fcc-747b79e19bb1	0904-6505	Memantine	Memantine	20150720
2	0904-6506_55ce4cf8-3c92-4064-8fcc-747b79e19bb1	0904-6506	Memantine	Memantine	20150720
2	55111-596_0e1f7098-170b-68e7-eeeb-23fe6e51094c	55111-596	Memantine	Memantine	20150711
2	55111-597_0e1f7098-170b-68e7-eeeb-23fe6e51094c	55111-597	Memantine	Memantine	20150711
2	55154-4151_7da79708-ee20-40c7-9ee4-0851d99416d5	55154-4151	Memantine	Memantine	20150720
2	55154-7637_7da79708-ee20-40c7-9ee4-0851d99416d5	55154-7637	Memantine	Memantine	20150720
2	60687-173_11c4f57a-f868-c1da-e063-6294a90a3815	60687-173	Memantine	Memantine	20150803
2	60687-184_11c4f57a-f868-c1da-e063-6294a90a3815	60687-184	Memantine	Memantine	20150909
2	62135-895_f3ba0986-42cf-a016-e053-2995a90a7c9f	62135-895	memantine	memantine	20180711
2	62135-896_f3ba0986-42cf-a016-e053-2995a90a7c9f	62135-896	memantine	memantine	20180711
2	72603-118_dd10c9a1-a7af-b51f-4317-ee2290f19a85	72603-118	Memantine	Memantine	20220913
2	72603-119_dd10c9a1-a7af-b51f-4317-ee2290f19a85	72603-119	Memantine	Memantine	20220913
2	53746-169_cf08de43-a887-40f3-a074-57ecc8d3093a	53746-169	Memantine hydrochloride	Memantine	20150430
2	53746-173_cf08de43-a887-40f3-a074-57ecc8d3093a	53746-173	Memantine hydrochloride	Memantine	20150430
2	65162-169_e64bdeb7-48b4-4843-9c8e-24118bdb415a	65162-169	memantine hydrochloride	memantine	20220324
2	65162-173_e64bdeb7-48b4-4843-9c8e-24118bdb415a	65162-173	memantine hydrochloride	memantine	20220324
2	69238-1247_8318c463-e796-4d9a-b86b-700cf42fedf4	69238-1247	Memantine and Donepezil Hydrochlorides Extended-release	Memantine and Donepezil	20170201
2	69238-1248_8318c463-e796-4d9a-b86b-700cf42fedf4	69238-1248	Memantine and Donepezil Hydrochlorides Extended-release	Memantine and Donepezil	20170201
2	69238-1552_8318c463-e796-4d9a-b86b-700cf42fedf4	69238-1552	Memantine and Donepezil Hydrochlorides Extended-release	Memantine and Donepezil	20170201
2	69238-1553_8318c463-e796-4d9a-b86b-700cf42fedf4	69238-1553	Memantine and Donepezil Hydrochlorides Extended-release	Memantine and Donepezil	20170201
2	72189-538_1289db0e-517a-d157-e063-6294a90ab758	72189-538	Memantine HCL	Memantine HCL	20240229
2	60505-6162_beb8202a-22fd-e801-73e6-2ab7101ed57b	60505-6162	MEMANTINE	memantine hydrochloride	20180430
2	0527-1221_5931403d-152d-43b3-b6df-941c580affa8	0527-1221	Memantine Hydrochloride	Memantine Hydrochloride	20161110
2	0527-1222_5931403d-152d-43b3-b6df-941c580affa8	0527-1222	Memantine Hydrochloride	Memantine Hydrochloride	20161110
2	0527-1943_bd33c8de-5194-4b37-8a5f-c2b691d6aa5d	0527-1943	Memantine Hydrochloride	Memantine Hydrochloride	20151013
2	0591-3870_0b1165b5-71ba-45d3-bede-28dfa18c2d9a	0591-3870	memantine hydrochloride	memantine hydrochloride	20150401
2	0591-3875_0b1165b5-71ba-45d3-bede-28dfa18c2d9a	0591-3875	memantine hydrochloride	memantine hydrochloride	20150401
2	0591-3900_0b1165b5-71ba-45d3-bede-28dfa18c2d9a	0591-3900	memantine hydrochloride	memantine hydrochloride	20150401
2	0615-8264_90d36b6e-23bb-4e06-9cc3-cc92c6408219	0615-8264	memantine hydrochloride	memantine hydrochloride	20180220
2	0832-1112_3db4220f-98af-40bf-9c52-cbbc7750179c	0832-1112	Memantine Hydrochloride	Memantine Hydrochloride	20150731
2	0832-1113_3db4220f-98af-40bf-9c52-cbbc7750179c	0832-1113	Memantine Hydrochloride	Memantine Hydrochloride	20150731
2	0904-6734_cbe75266-38f8-452f-82aa-38409630ff71	0904-6734	memantine hydrochloride	memantine hydrochloride	20180220
2	0904-6735_cbe75266-38f8-452f-82aa-38409630ff71	0904-6735	memantine hydrochloride	memantine hydrochloride	20180220
2	0904-6736_cbe75266-38f8-452f-82aa-38409630ff71	0904-6736	memantine hydrochloride	memantine hydrochloride	20180220
2	0904-6737_cbe75266-38f8-452f-82aa-38409630ff71	0904-6737	memantine hydrochloride	memantine hydrochloride	20180220
2	27241-070_53a3fde2-fa5d-48cd-9c68-4708af353f25	27241-070	Memantine Hydrochloride	Memantine Hydrochloride	20150827
2	27241-071_53a3fde2-fa5d-48cd-9c68-4708af353f25	27241-071	Memantine Hydrochloride	Memantine Hydrochloride	20150827
2	29300-171_16cd3370-8ddc-4dbb-82b3-98e128fb3482	29300-171	Memantine Hydrochloride	memantine hydrochloride	20151101
2	29300-172_16cd3370-8ddc-4dbb-82b3-98e128fb3482	29300-172	Memantine Hydrochloride	memantine hydrochloride	20151101
2	31722-807_eabf0e61-425e-9c9f-e053-2a95a90ade8e	31722-807	memantine hydrochloride	memantine hydrochloride	20220926
2	31722-808_eabf0e61-425e-9c9f-e053-2a95a90ade8e	31722-808	memantine hydrochloride	memantine hydrochloride	20220926
2	33342-066_eb37161b-3f17-0403-e053-2995a90aea2c	33342-066	Memantine Hydrochloride	Memantine Hydrochloride	20151013
2	33342-297_672222e3-12b9-488f-a5ee-c47736d65cce	33342-297	Memantine Hydrochloride	Memantine Hydrochloride	20151013
2	33342-298_672222e3-12b9-488f-a5ee-c47736d65cce	33342-298	Memantine Hydrochloride	Memantine Hydrochloride	20151013
2	43353-165_bd5eaa03-d2d2-4af4-855f-a3fa51a58b72	43353-165	Memantine Hydrochloride	memantine hydrochloride	20151013
2	46708-451_3d66d5be-d570-4041-82bf-6b6f4eef9ed8	46708-451	Memantine Hydrochloride	memantine hydrochloride	20151013
2	46708-452_3d66d5be-d570-4041-82bf-6b6f4eef9ed8	46708-452	Memantine Hydrochloride	memantine hydrochloride	20151013
2	47335-031_1f7269e6-8156-45be-ba04-9f81cfe7e409	47335-031	memantine hydrochloride	memantine hydrochloride	20130614
2	47335-032_1f7269e6-8156-45be-ba04-9f81cfe7e409	47335-032	memantine hydrochloride	memantine hydrochloride	20130614
2	47335-033_1f7269e6-8156-45be-ba04-9f81cfe7e409	47335-033	memantine hydrochloride	memantine hydrochloride	20130614
2	47335-034_1f7269e6-8156-45be-ba04-9f81cfe7e409	47335-034	memantine hydrochloride	memantine hydrochloride	20130614
2	47335-321_81ca8cbf-7854-43a2-bd0b-1dbaf4709a42	47335-321	Memantine Hydrochloride	Memantine Hydrochloride	20150711
2	47335-322_81ca8cbf-7854-43a2-bd0b-1dbaf4709a42	47335-322	Memantine Hydrochloride	Memantine Hydrochloride	20150711
2	50090-4434_c170cfda-22dc-4baf-a870-1bfee47a0e2c	50090-4434	Memantine Hydrochloride	memantine hydrochloride	20151101
2	50090-5832_fdbbca96-290b-4c82-b8ca-3f27106a5921	50090-5832	Memantine Hydrochloride	Memantine Hydrochloride	20151013
2	50090-5926_99e7c450-2c83-487e-a326-76c1653723b8	50090-5926	Memantine Hydrochloride	memantine hydrochloride	20151101
2	50090-6291_66ab513c-2884-42c1-8fca-1e3054d9a64f	50090-6291	Memantine Hydrochloride	Memantine Hydrochloride	20190228
2	50090-6400_0f1a6f0c-50ec-4e4b-a804-5385a2fd2e40	50090-6400	Memantine Hydrochloride	Memantine Hydrochloride	20150827
2	50268-587_11d28105-b123-f12b-e063-6394a90a81a6	50268-587	Memantine Hydrochloride	memantine hydrochloride	20240220
2	50268-588_11d28105-b123-f12b-e063-6394a90a81a6	50268-588	Memantine Hydrochloride	memantine hydrochloride	20240220
2	52605-071_4fe4f372-10c2-42ca-bc69-d78a489672b2	52605-071	memantine hydrochloride	memantine hydrochloride	20210701
2	52605-072_4fe4f372-10c2-42ca-bc69-d78a489672b2	52605-072	Memantine hydrochloride	Memantine hydrochloride	20210701
2	55154-2666_724d7be0-a9ee-4cfb-a11b-62e2b4b38248	55154-2666	memantine hydrochloride	memantine hydrochloride	20150401
2	55154-2667_724d7be0-a9ee-4cfb-a11b-62e2b4b38248	55154-2667	memantine hydrochloride	memantine hydrochloride	20150401
2	59651-404_7a208302-90f3-45d0-94fc-9fb38591c543	59651-404	MEMANTINE HYDROCHLORIDE	MEMANTINE HYDROCHLORIDE	20210809
2	59651-405_7a208302-90f3-45d0-94fc-9fb38591c543	59651-405	MEMANTINE HYDROCHLORIDE	MEMANTINE HYDROCHLORIDE	20210809
2	59651-406_7a208302-90f3-45d0-94fc-9fb38591c543	59651-406	MEMANTINE HYDROCHLORIDE	MEMANTINE HYDROCHLORIDE	20210809
2	59651-407_7a208302-90f3-45d0-94fc-9fb38591c543	59651-407	MEMANTINE HYDROCHLORIDE	MEMANTINE HYDROCHLORIDE	20210809
2	59651-408_7a208302-90f3-45d0-94fc-9fb38591c543	59651-408	MEMANTINE HYDROCHLORIDE	MEMANTINE HYDROCHLORIDE	20210809
2	62135-943_0782c8ff-36e2-f0ac-e063-6294a90aa87b	62135-943	Memantine Hydrochloride	Memantine Hydrochloride	20151013
2	62332-075_9792a0a6-a48e-4998-9f5a-c9eaa144edea	62332-075	Memantine Hydrochloride	memantine hydrochloride	20151013
2	62332-076_9792a0a6-a48e-4998-9f5a-c9eaa144edea	62332-076	Memantine Hydrochloride	memantine hydrochloride	20151013
2	63629-2142_521d8c17-240e-489a-ba75-f7aac0478d59	63629-2142	Memantine Hydrochloride	Memantine Hydrochloride	20200519
2	63629-2511_14b17a3c-b3e8-41e3-b0e0-664225c6373f	63629-2511	Memantine Hydrochloride	Memantine Hydrochloride	20190228
2	63629-2512_f05f0498-106d-45f5-9509-dcbd3a25d062	63629-2512	Memantine Hydrochloride	Memantine Hydrochloride	20190228
2	63629-2513_0259deac-9c4d-47b5-a33f-3f4ca4348efe	63629-2513	Memantine Hydrochloride	Memantine Hydrochloride	20190228
2	63629-2514_16652984-6db6-4780-9fa8-8faf436c404c	63629-2514	Memantine Hydrochloride	Memantine Hydrochloride	20190228
2	64380-745_db43c81e-0277-47ca-ab97-0cba3240bc37	64380-745	memantine hydrochloride	memantine hydrochloride	20170523
2	64380-774_db43c81e-0277-47ca-ab97-0cba3240bc37	64380-774	memantine hydrochloride	memantine hydrochloride	20170523
2	65162-782_503233b9-e486-4228-85d9-9ea8fc74b80d	65162-782	Memantine Hydrochloride	Memantine Hydrochloride	20171222
2	65162-783_503233b9-e486-4228-85d9-9ea8fc74b80d	65162-783	Memantine Hydrochloride	Memantine Hydrochloride	20171222
2	65162-784_503233b9-e486-4228-85d9-9ea8fc74b80d	65162-784	Memantine Hydrochloride	Memantine Hydrochloride	20171222
2	65162-785_503233b9-e486-4228-85d9-9ea8fc74b80d	65162-785	Memantine Hydrochloride	Memantine Hydrochloride	20171222
2	65862-652_12f3b127-625b-4c19-99f5-54f0ddc5cdc0	65862-652	Memantine Hydrochloride	Memantine Hydrochloride	20151013
2	65862-653_12f3b127-625b-4c19-99f5-54f0ddc5cdc0	65862-653	Memantine Hydrochloride	Memantine Hydrochloride	20151013
2	68180-229_43706d14-bdd0-4a8f-8fa7-78d381041ea8	68180-229	Memantine hydrochloride	Memantine hydrochloride	20150713
2	68180-230_43706d14-bdd0-4a8f-8fa7-78d381041ea8	68180-230	Memantine hydrochloride	Memantine hydrochloride	20150713
2	68180-246_5da27e56-8864-4aec-a258-2c7eef9a39f8	68180-246	memantine hydrochloride	memantine hydrochloride	20180220
2	68180-247_5da27e56-8864-4aec-a258-2c7eef9a39f8	68180-247	memantine hydrochloride	memantine hydrochloride	20180220
2	68180-248_5da27e56-8864-4aec-a258-2c7eef9a39f8	68180-248	memantine hydrochloride	memantine hydrochloride	20180220
2	68180-249_5da27e56-8864-4aec-a258-2c7eef9a39f8	68180-249	memantine hydrochloride	memantine hydrochloride	20180220
2	68382-546_079cb172-4d62-4571-98b9-5ad01706dbee	68382-546	Memantine hydrochloride	Memantine hydrochloride	20180408
2	68382-547_079cb172-4d62-4571-98b9-5ad01706dbee	68382-547	Memantine hydrochloride	Memantine hydrochloride	20180408
2	68382-548_079cb172-4d62-4571-98b9-5ad01706dbee	68382-548	Memantine hydrochloride	Memantine hydrochloride	20180408
2	68382-549_079cb172-4d62-4571-98b9-5ad01706dbee	68382-549	Memantine hydrochloride	Memantine hydrochloride	20180408
2	68788-7730_7aa0d444-fe04-45b4-948c-cfe3abb74431	68788-7730	Memantine Hydrochloride	Memantine Hydrochloride	20200701
2	69680-161_64b8e27d-8127-4df2-a089-dbcd873c4e5e	69680-161	Memantine Hydrochloride	memantine hydrochloride	20231215
2	69680-162_64b8e27d-8127-4df2-a089-dbcd873c4e5e	69680-162	Memantine Hydrochloride	memantine hydrochloride	20231215
2	69680-163_64b8e27d-8127-4df2-a089-dbcd873c4e5e	69680-163	Memantine Hydrochloride	memantine hydrochloride	20240219
2	69680-164_64b8e27d-8127-4df2-a089-dbcd873c4e5e	69680-164	Memantine Hydrochloride	memantine hydrochloride	20231215
2	70436-054_0be785f7-f9b1-6c6d-e063-6294a90aad7f	70436-054	Memantine Hydrochloride	memantine hydrochloride	20211115
2	70436-055_0be785f7-f9b1-6c6d-e063-6294a90aad7f	70436-055	Memantine Hydrochloride	memantine hydrochloride	20211115
2	70436-056_0be785f7-f9b1-6c6d-e063-6294a90aad7f	70436-056	Memantine Hydrochloride	memantine hydrochloride	20211115
2	70436-057_0be785f7-f9b1-6c6d-e063-6294a90aad7f	70436-057	Memantine Hydrochloride	memantine hydrochloride	20211115
2	70518-3338_13b65350-f0f9-105d-e063-6394a90a84a0	70518-3338	Memantine Hydrochloride	Memantine Hydrochloride	20220120
2	70771-1119_e53b65af-d322-4793-9596-545c33651261	70771-1119	Memantine Hydrochloride	Memantine Hydrochloride	20170928
2	70771-1120_e53b65af-d322-4793-9596-545c33651261	70771-1120	Memantine Hydrochloride	Memantine Hydrochloride	20170928
2	70771-1321_493af1b5-8e55-4b04-b058-7f7d8572244e	70771-1321	Memantine hydrochloride	Memantine hydrochloride	20180408
2	70771-1322_493af1b5-8e55-4b04-b058-7f7d8572244e	70771-1322	Memantine hydrochloride	Memantine hydrochloride	20180408
2	70771-1323_493af1b5-8e55-4b04-b058-7f7d8572244e	70771-1323	Memantine hydrochloride	Memantine hydrochloride	20180408
2	70771-1324_493af1b5-8e55-4b04-b058-7f7d8572244e	70771-1324	Memantine hydrochloride	Memantine hydrochloride	20180408
2	71335-1603_7a5a4451-bd05-4f77-9c6c-563119465803	71335-1603	Memantine Hydrochloride	Memantine Hydrochloride	20190228
2	71335-1732_216899e3-38c6-4ac6-9ffc-ec5264ef4246	71335-1732	Memantine Hydrochloride	Memantine Hydrochloride	20190228
2	71335-1863_9dddccbd-8e8d-4128-99f4-a31193b44a18	71335-1863	Memantine Hydrochloride	Memantine Hydrochloride	20200605
2	71335-1899_25332d17-7764-432a-bd55-b58415c0f2e3	71335-1899	Memantine Hydrochloride	Memantine Hydrochloride	20150827
2	71335-1908_19746c9f-f9af-4181-98c9-fe337206f58c	71335-1908	Memantine Hydrochloride	Memantine Hydrochloride	20150711
2	71335-2013_24aceb1f-1a08-4643-ac9d-713874e86ab6	71335-2013	Memantine Hydrochloride	Memantine Hydrochloride	20190228
2	71610-011_f384e3d8-d9fd-481c-b924-4bf98dfb5bdf	71610-011	memantine hydrochloride	memantine hydrochloride	20150401
2	72162-2003_1e892dce-81f8-4ecf-9187-27d0268825db	72162-2003	Memantine Hydrochloride	Memantine Hydrochloride	20190228
2	72162-2004_41c04bd6-b745-4e94-a9ce-5b3babcd2039	72162-2004	Memantine Hydrochloride	Memantine Hydrochloride	20190228
2	72189-294_d0839a2d-35f2-1f14-e053-2995a90ad549	72189-294	MEMANTINE HYDROCHLORIDE	MEMANTINE HYDROCHLORIDE	20211111
2	72578-003_2dee57d8-27d7-481c-b1c9-21375e258a1b	72578-003	Memantine Hydrochloride	Memantine Hydrochloride	20190228
2	72578-004_2dee57d8-27d7-481c-b1c9-21375e258a1b	72578-004	Memantine Hydrochloride	Memantine Hydrochloride	20190228
2	72606-514_c46fb7ce-bb2c-48ef-84ac-9da1a7fec412	72606-514	Memantine Hydrochloride	Memantine Hydrochloride	20200605
2	72606-515_c46fb7ce-bb2c-48ef-84ac-9da1a7fec412	72606-515	Memantine Hydrochloride	Memantine Hydrochloride	20200605
2	0456-3200_8bb8ac09-8fd2-4cb6-bad0-bc4f9b48a708	0456-3200	Namenda	Memantine Hydrochloride	20031016
2	0456-3205_8bb8ac09-8fd2-4cb6-bad0-bc4f9b48a708	0456-3205	Namenda	memantine hydrochloride	20031016
2	0456-3210_8bb8ac09-8fd2-4cb6-bad0-bc4f9b48a708	0456-3210	Namenda	memantine hydrochloride	20031016
2	0456-3414_ba05f457-602d-4eff-8897-0358c50202d2	0456-3414	Namenda XR	memantine hydrochloride	20111031
2	0456-3421_ba05f457-602d-4eff-8897-0358c50202d2	0456-3421	Namenda XR	memantine hydrochloride	20111031
2	0456-3428_ba05f457-602d-4eff-8897-0358c50202d2	0456-3428	Namenda XR	memantine hydrochloride	20111031
2	0456-1207_0b0a604f-041e-43f0-98ad-566f1dcb13df	0456-1207	Namzaric	memantine hydrochloride and donepezil hydrochloride	20160718
2	0456-1214_0b0a604f-041e-43f0-98ad-566f1dcb13df	0456-1214	Namzaric	memantine hydrochloride and donepezil hydrochloride	20141224
2	0456-1221_0b0a604f-041e-43f0-98ad-566f1dcb13df	0456-1221	Namzaric	memantine hydrochloride and donepezil hydrochloride	20160718
2	0456-1228_0b0a604f-041e-43f0-98ad-566f1dcb13df	0456-1228	Namzaric	memantine hydrochloride and donepezil hydrochloride	20141224
2	0456-1229_0b0a604f-041e-43f0-98ad-566f1dcb13df	0456-1229	Namzaric	memantine hydrochloride and donepezil hydrochloride	20161128
2	13925-540_74bce4ac-cab1-4066-93fd-60d5053e6e12	13925-540	Memantine Hydrochloride	Memantine Hydrochloride Oral	20200831
2	0078-0501_8e344120-8036-4d00-8b26-14ecea34d689	0078-0501	Exelon	rivastigmine	20070706
2	0078-0502_8e344120-8036-4d00-8b26-14ecea34d689	0078-0502	Exelon	rivastigmine	20070706
2	0078-0503_8e344120-8036-4d00-8b26-14ecea34d689	0078-0503	Exelon	rivastigmine	20070706
2	0378-9070_08bdf58d-ec6d-4158-bdba-92fde5add107	0378-9070	Rivastigmine	rivastigmine	20180620
2	0378-9071_08bdf58d-ec6d-4158-bdba-92fde5add107	0378-9071	Rivastigmine	rivastigmine	20180620
2	0378-9072_08bdf58d-ec6d-4158-bdba-92fde5add107	0378-9072	Rivastigmine	rivastigmine	20180620
2	0781-7304_74c49cb6-c091-4989-b36f-f327e22d73bc	0781-7304	Rivastigmine	rivastigmine	20150902
2	0781-7309_74c49cb6-c091-4989-b36f-f327e22d73bc	0781-7309	Rivastigmine	rivastigmine	20150902
2	0781-7313_74c49cb6-c091-4989-b36f-f327e22d73bc	0781-7313	Rivastigmine	rivastigmine	20150902
2	16714-115_d1c74c9f-51cd-4fdd-a49a-67cf6c8fe12d	16714-115	Rivastigmine	Rivastigmine	20191001
2	16714-116_d1c74c9f-51cd-4fdd-a49a-67cf6c8fe12d	16714-116	Rivastigmine	Rivastigmine	20191001
2	16714-117_d1c74c9f-51cd-4fdd-a49a-67cf6c8fe12d	16714-117	Rivastigmine	Rivastigmine	20191001
2	51956-0001_8ce6f8ae-c5f5-4731-8efb-9a8c3d52942f	51956-0001	Rivastigmine	Rivastigmine	20190306
2	51956-0002_8ce6f8ae-c5f5-4731-8efb-9a8c3d52942f	51956-0002	Rivastigmine	Rivastigmine	20190306
2	51956-0003_8ce6f8ae-c5f5-4731-8efb-9a8c3d52942f	51956-0003	Rivastigmine	Rivastigmine	20190306
2	65162-749_758e7e2b-8afb-4869-8fa9-c53a6c62e174	65162-749	Rivastigmine	Rivastigmine	20150630
2	65162-825_758e7e2b-8afb-4869-8fa9-c53a6c62e174	65162-825	Rivastigmine	Rivastigmine	20150630
2	65162-826_758e7e2b-8afb-4869-8fa9-c53a6c62e174	65162-826	Rivastigmine	Rivastigmine	20150630
2	70710-1196_f5859f1d-1a9a-4576-b177-12d8c0fa770e	70710-1196	Rivastigmine	Rivastigmine	20190306
2	70710-1197_f5859f1d-1a9a-4576-b177-12d8c0fa770e	70710-1197	Rivastigmine	Rivastigmine	20190306
2	70710-1198_f5859f1d-1a9a-4576-b177-12d8c0fa770e	70710-1198	Rivastigmine	Rivastigmine	20190306
2	51991-897_ecb4d89a-867d-4162-92fc-ba6520da18b3	51991-897	Rivastigmine Transdermal System	Rivastigmine	20191219
2	51991-898_ecb4d89a-867d-4162-92fc-ba6520da18b3	51991-898	Rivastigmine Transdermal System	Rivastigmine	20191219
2	51991-899_ecb4d89a-867d-4162-92fc-ba6520da18b3	51991-899	Rivastigmine Transdermal System	Rivastigmine	20191219
2	63629-2064_5058c8de-7a73-41c7-beb9-56c2e366e04f	63629-2064	Rivastigmine Transdermal System	Rivastigmine	20191219
2	63629-2065_3e34c7dc-3cae-4c3f-b353-f7a2bc980b4a	63629-2065	Rivastigmine Transdermal System	Rivastigmine	20191219
2	63629-2066_0441f8ee-e737-4388-ab6e-4faf89153192	63629-2066	Rivastigmine Transdermal System	Rivastigmine	20191219
2	63629-8807_c0bca202-8121-4b6a-998f-25c23439b3e0	63629-8807	Rivastigmine Transdermal System	Rivastigmine	20191219
2	63629-8846_22bd4169-f99f-48e5-9f5f-15ec98ac6264	63629-8846	Rivastigmine Transdermal System	Rivastigmine	20191219
2	72162-1608_8a3d78ee-9fea-4875-9c71-8d09e842ab43	72162-1608	Rivastigmine Transdermal System	Rivastigmine	20191219
2	72855-100_087b5a9e-3157-abc7-e063-6394a90a554b	72855-100	Rivastigmine Transdermal System	Rivastigmine	20191219
2	72855-101_087b5a9e-3157-abc7-e063-6394a90a554b	72855-101	Rivastigmine Transdermal System	Rivastigmine	20191219
2	72855-102_087b5a9e-3157-abc7-e063-6394a90a554b	72855-102	Rivastigmine Transdermal System	Rivastigmine	20191219
2	0904-7107_785d6c15-62da-4cba-9234-961b52a2b677	0904-7107	Rivastigmine Tartrate	Rivastigmine Tartrate	20160325
2	33342-089_3ac90f1e-d2a5-4645-972b-0d627e4cc860	33342-089	RIVASTIGMINE TARTRATE	RIVASTIGMINE TARTRATE	20140902
2	33342-090_3ac90f1e-d2a5-4645-972b-0d627e4cc860	33342-090	RIVASTIGMINE TARTRATE	RIVASTIGMINE TARTRATE	20140902
2	33342-091_3ac90f1e-d2a5-4645-972b-0d627e4cc860	33342-091	RIVASTIGMINE TARTRATE	RIVASTIGMINE TARTRATE	20140902
2	33342-092_3ac90f1e-d2a5-4645-972b-0d627e4cc860	33342-092	RIVASTIGMINE TARTRATE	RIVASTIGMINE TARTRATE	20140902
2	46708-063_1ff4407e-25ad-4fa7-95dd-859e6589d5d1	46708-063	Rivastigmine Tartrate	Rivastigmine Tartrate	20120613
2	46708-064_1ff4407e-25ad-4fa7-95dd-859e6589d5d1	46708-064	Rivastigmine Tartrate	Rivastigmine Tartrate	20120613
2	46708-065_1ff4407e-25ad-4fa7-95dd-859e6589d5d1	46708-065	Rivastigmine Tartrate	Rivastigmine Tartrate	20120613
2	46708-066_1ff4407e-25ad-4fa7-95dd-859e6589d5d1	46708-066	Rivastigmine Tartrate	Rivastigmine Tartrate	20120613
2	51991-793_e5ca7373-56f1-47e5-a7f9-28359ee55ee4	51991-793	Rivastigmine Tartrate	Rivastigmine Tartrate	20120613
2	51991-794_e5ca7373-56f1-47e5-a7f9-28359ee55ee4	51991-794	Rivastigmine Tartrate	Rivastigmine Tartrate	20120613
2	51991-795_e5ca7373-56f1-47e5-a7f9-28359ee55ee4	51991-795	Rivastigmine Tartrate	Rivastigmine Tartrate	20120613
2	51991-796_e5ca7373-56f1-47e5-a7f9-28359ee55ee4	51991-796	Rivastigmine Tartrate	Rivastigmine Tartrate	20120613
2	55111-352_b6b13871-d413-7582-bd37-090b800d61f0	55111-352	Rivastigmine Tartrate	Rivastigmine Tartrate	20110901
2	55111-353_b6b13871-d413-7582-bd37-090b800d61f0	55111-353	Rivastigmine Tartrate	Rivastigmine Tartrate	20110901
2	55111-354_b6b13871-d413-7582-bd37-090b800d61f0	55111-354	Rivastigmine Tartrate	Rivastigmine Tartrate	20110901
2	55111-355_b6b13871-d413-7582-bd37-090b800d61f0	55111-355	Rivastigmine Tartrate	Rivastigmine Tartrate	20110901
2	60687-574_eb6b0851-c4d1-363e-e053-2a95a90a5134	60687-574	Rivastigmine Tartrate	Rivastigmine Tartrate	20200819
2	60687-777_0da83cf5-8878-b4ef-e063-6294a90abbc7	60687-777	Rivastigmine Tartrate	Rivastigmine Tartrate	20240101
2	62135-900_070bd281-9772-c587-e063-6294a90a04a2	62135-900	Rivastigmine Tartrate	Rivastigmine Tartrate	20170928
2	62135-901_070bd281-9772-c587-e063-6294a90a04a2	62135-901	Rivastigmine Tartrate	Rivastigmine Tartrate	20170928
2	62135-902_070bd281-9772-c587-e063-6294a90a04a2	62135-902	Rivastigmine Tartrate	Rivastigmine Tartrate	20170928
2	62135-903_070bd281-9772-c587-e063-6294a90a04a2	62135-903	Rivastigmine Tartrate	Rivastigmine Tartrate	20170928
2	62332-063_0044f1d7-613c-4611-8481-13032c8cb390	62332-063	Rivastigmine Tartrate	Rivastigmine Tartrate	20220612
2	62332-064_0044f1d7-613c-4611-8481-13032c8cb390	62332-064	Rivastigmine Tartrate	Rivastigmine Tartrate	20220612
2	62332-065_0044f1d7-613c-4611-8481-13032c8cb390	62332-065	Rivastigmine Tartrate	Rivastigmine Tartrate	20220612
2	62332-066_0044f1d7-613c-4611-8481-13032c8cb390	62332-066	Rivastigmine Tartrate	Rivastigmine Tartrate	20220612
2	62756-145_a905f5ce-ae1b-4511-acd3-62883a3e3546	62756-145	Rivastigmine Tartrate	Rivastigmine Tartrate	20100701
2	62756-146_a905f5ce-ae1b-4511-acd3-62883a3e3546	62756-146	Rivastigmine Tartrate	Rivastigmine Tartrate	20100701
2	62756-147_a905f5ce-ae1b-4511-acd3-62883a3e3546	62756-147	Rivastigmine Tartrate	Rivastigmine Tartrate	20100701
2	62756-148_a905f5ce-ae1b-4511-acd3-62883a3e3546	62756-148	Rivastigmine Tartrate	Rivastigmine Tartrate	20100701
2	65862-648_ceea2ee5-be20-4059-b3cc-530172c9aac4	65862-648	Rivastigmine Tartrate	Rivastigmine Tartrate	20160325
2	65862-649_ceea2ee5-be20-4059-b3cc-530172c9aac4	65862-649	Rivastigmine Tartrate	Rivastigmine Tartrate	20160325
2	65862-650_ceea2ee5-be20-4059-b3cc-530172c9aac4	65862-650	Rivastigmine Tartrate	Rivastigmine Tartrate	20160325
2	65862-651_ceea2ee5-be20-4059-b3cc-530172c9aac4	65862-651	Rivastigmine Tartrate	Rivastigmine Tartrate	20160325
2	71209-012_862f0b42-695e-4170-983d-cfb848967cf3	71209-012	Rivastigmine Tartrate	Rivastigmine Tartrate	20140211
2	71209-013_862f0b42-695e-4170-983d-cfb848967cf3	71209-013	Rivastigmine Tartrate	Rivastigmine Tartrate	20140211
2	71209-014_862f0b42-695e-4170-983d-cfb848967cf3	71209-014	Rivastigmine Tartrate	Rivastigmine Tartrate	20140211
2	71209-015_862f0b42-695e-4170-983d-cfb848967cf3	71209-015	Rivastigmine Tartrate	Rivastigmine Tartrate	20140211
2	72241-011_27f32649-68c4-4f16-abaf-35cba6ac6b75	72241-011	Rivastigmine Tartrate	Rivastigmine Tartrate	20211005
2	72241-012_27f32649-68c4-4f16-abaf-35cba6ac6b75	72241-012	Rivastigmine Tartrate	Rivastigmine Tartrate	20211005
2	72241-013_27f32649-68c4-4f16-abaf-35cba6ac6b75	72241-013	Rivastigmine Tartrate	Rivastigmine Tartrate	20211005
2	72241-014_27f32649-68c4-4f16-abaf-35cba6ac6b75	72241-014	Rivastigmine Tartrate	Rivastigmine Tartrate	20211005
2	75834-133_e272f7d1-d782-4ff1-919c-784c91ee024d	75834-133	RIVASTIGMINE TARTRATE	RIVASTIGMINE TARTRATE	20170904
2	75834-134_e272f7d1-d782-4ff1-919c-784c91ee024d	75834-134	RIVASTIGMINE TARTRATE	RIVASTIGMINE TARTRATE	20170904
2	75834-135_e272f7d1-d782-4ff1-919c-784c91ee024d	75834-135	RIVASTIGMINE TARTRATE	RIVASTIGMINE TARTRATE	20170904
2	75834-136_e272f7d1-d782-4ff1-919c-784c91ee024d	75834-136	RIVASTIGMINE TARTRATE	RIVASTIGMINE TARTRATE	20170904
2	47781-304_ba92f242-fdc3-c9e9-71ce-0f2a7be4c1d0	47781-304	Rivastigmine Transdermal System	Rivastigmine Transdermal System	20150904
2	47781-305_ba92f242-fdc3-c9e9-71ce-0f2a7be4c1d0	47781-305	Rivastigmine Transdermal System	Rivastigmine Transdermal System	20150904
2	47781-405_ba92f242-fdc3-c9e9-71ce-0f2a7be4c1d0	47781-405	Rivastigmine Transdermal System	Rivastigmine Transdermal System	20150902
3	0121-0658_1ebb3dcc-88c8-4ea6-88f2-0eaf9322d875	0121-0658	Trihexyphenidyl Hydrochloride	Trihexyphenidyl Hydrochloride	20241231
3	0591-5335_ddc89b6c-1652-4fff-971c-9d8d0596e69f	0591-5335	Trihexyphenidyl Hydrochloride	Trihexyphenidyl Hydrochloride	20241231
3	0591-5337_ddc89b6c-1652-4fff-971c-9d8d0596e69f	0591-5337	Trihexyphenidyl Hydrochloride	Trihexyphenidyl Hydrochloride	20241231
3	50090-5205_808ec5d4-a0f8-4374-8a6d-e8e6b4d5bf85	50090-5205	TRIHEXYPHENIDYL HYDROCHLORIDE	TRIHEXYPHENIDYL HYDROCHLORIDE	20241231
3	51407-265_064994eb-5baf-6ec2-e063-6394a90a0e78	51407-265	TRIHEXYPHENIDYL HYDROCHLORIDE	TRIHEXYPHENIDYL HYDROCHLORIDE	20241231
3	51407-266_064994eb-5baf-6ec2-e063-6394a90a0e78	51407-266	TRIHEXYPHENIDYL HYDROCHLORIDE	TRIHEXYPHENIDYL HYDROCHLORIDE	20241231
3	61748-054_3a17b358-46b6-4e74-9788-ccb8acf9ca8f	61748-054	Trihexyphenidyl Hydrochloride	Trihexyphenidyl Hydrochloride	20241231
3	63850-0021_2b77cfd6-ad8a-4cbf-a22c-eb69e7a8548c	63850-0021	Trihexyphenidyl Hydrochloride	Trihexyphenidyl Hydrochloride	20241231
3	63850-0022_2b77cfd6-ad8a-4cbf-a22c-eb69e7a8548c	63850-0022	Trihexyphenidyl Hydrochloride	Trihexyphenidyl Hydrochloride	20241231
3	69452-241_4d4d473e-4f84-43e7-bb17-49e8dc1e97fd	69452-241	Trihexyphenidyl Hydrochloride	Trihexyphenidyl Hydrochloride	20241231
3	69452-242_4d4d473e-4f84-43e7-bb17-49e8dc1e97fd	69452-242	Trihexyphenidyl Hydrochloride	Trihexyphenidyl Hydrochloride	20241231
3	70518-1021_115b716e-a300-c0e2-e063-6294a90a92e1	70518-1021	Trihexyphenidyl Hydrochloride	Trihexyphenidyl Hydrochloride	20251231
3	70518-1140_115cb0b7-947d-6257-e063-6394a90a27c7	70518-1140	Trihexyphenidyl Hydrochloride	Trihexyphenidyl Hydrochloride	20251231
3	70518-1612_11f9129e-d8b2-551b-e063-6394a90acd9d	70518-1612	Trihexyphenidyl Hydrochloride	Trihexyphenidyl Hydrochloride	20251231
3	70518-1657_11fab1b4-45c3-d279-e063-6394a90ab665	70518-1657	Trihexyphenidyl Hydrochloride	Trihexyphenidyl Hydrochloride	20251231
3	70518-2409_1277d07e-c083-1b3d-e063-6294a90a65d8	70518-2409	TRIHEXYPHENIDYL HYDROCHLORIDE	TRIHEXYPHENIDYL HYDROCHLORIDE	20251231
3	70518-2410_1285ec0f-cc04-ce32-e063-6294a90ac4e3	70518-2410	TRIHEXYPHENIDYL HYDROCHLORIDE	TRIHEXYPHENIDYL HYDROCHLORIDE	20251231
3	70518-3268_13a36771-431a-6891-e063-6394a90a55af	70518-3268	Trihexyphenidyl Hydrochloride	Trihexyphenidyl Hydrochloride	20251231
3	70954-211_83608c13-509d-448b-8559-5f5e8a9a0d75	70954-211	TRIHEXYPHENIDYL HYDROCHLORIDE	TRIHEXYPHENIDYL HYDROCHLORIDE	20241231
3	70954-212_83608c13-509d-448b-8559-5f5e8a9a0d75	70954-212	TRIHEXYPHENIDYL HYDROCHLORIDE	TRIHEXYPHENIDYL HYDROCHLORIDE	20241231
3	61874-115_72213309-130c-4c95-8278-1999b1cf2f06	61874-115	Vraylar	cariprazine	20251231
3	61874-130_72213309-130c-4c95-8278-1999b1cf2f06	61874-130	Vraylar	cariprazine	20251231
3	61874-145_72213309-130c-4c95-8278-1999b1cf2f06	61874-145	Vraylar	cariprazine	20251231
3	61874-160_72213309-130c-4c95-8278-1999b1cf2f06	61874-160	Vraylar	cariprazine	20251231
3	61874-170_72213309-130c-4c95-8278-1999b1cf2f06	61874-170	Vraylar	cariprazine
3	70518-3157_138c7c3c-eb42-44c8-e063-6394a90a13be	70518-3157	Vraylar	cariprazine	20251231
3				aripirprazole	Many()

### Sheet: PD drugs (any formulation)
	Supplementary Data 2: Active ingredients (any formulation)
Relevant=1	NONPROPRIETARYNAME
1	amantadine
1	apomorphine HCl
1	bromocriptine mesylate
1	carbidopa
1	carbidopa and levodopa
1	carbidopa, levodopa and entacapone
1	pramipexole dihydrochloride
1	rasagiline
1	ropinirole
1	safinamide mesylate
1	selegiline
1	clozapine
1	pimavanserin tartrate
1	quetiapine
2	donepezil hydrochloride
2	memantine
2	memantine and donepezil
2	rivastigmine
3	trihexyphenidyl HCl
3	cariprazine
3	aripirprazole
